# Improved functional mapping with GSA-MiXeR implicates biologically specific gene-sets and estimates enrichment magnitude

**DOI:** 10.1101/2022.12.08.22283159

**Authors:** Oleksandr Frei, Guy Hindley, Alexey A. Shadrin, Dennis van der Meer, Bayram C. Akdeniz, Weiqiu Cheng, Kevin S. O’Connell, Shahram Bahrami, Nadine Parker, Olav B. Smeland, Dominic Holland, Schizophrenia Working Group of the Psychiatric Genomics Consortium, Christiaan de Leeuw, Danielle Posthuma, Ole A. Andreassen, Anders M. Dale

**Author notes:** Corresponding author: Oleksandr Frei.

## Abstract

While genome-wide association studies (GWAS) are increasingly successful in discovering genomic loci associated with complex human traits and disorders, the biological interpretation of these findings remains challenging. We developed the GSA-MiXeR analytical tool for gene-set analysis (GSA), which fits a model for gene-set heritability enrichments for complex traits, accounting for linkage disequilibrium across variants, and allowing the quantification of partitioned heritability and fold enrichment for small gene-sets. We validate the method using extensive simulations and sensitivity analyses. When applied to height and schizophrenia, GSA-MiXeR implicates gene-sets with greater biological specificity compared to standard GSA approaches, including insulin-like growth factor for height, as well as calcium channel function, GABAergic and dopaminergic signaling for schizophrenia. Such biologically relevant gene-sets, often with less than ten genes, are more likely to provide new insights into the pathobiology of complex diseases and highlight potential drug targets.

## Supplementary Tables for "Improved functional mapping with GSA-MiXeR implicates biologically specific gene-sets and estimates enrichment magnitude" (part 1 of 2)

### Sheet: ST1
Supplementary Table 1. Accuracy of GSA-MiXeR fold enrichment estimates
The table with full simulation results, expanding on what’s shown on Figure 1, with in total 36 simulation scenarios varying the number of genes in enriched gene-set (N=1, 10 and 100 genes per gene-set); fold enrichment (geneXfold: 1, 3, 10, 30) and simulated heritability (true_h2: 0.1, 0.4, 0.7). The values indicate an average fold exnrichment across 10 independent runs of each scenario, and the standard deviation.
geneXfold	true_h2	1	10	100
1	0.1	1.11 (1.73)	1.07 (0.55)	1.10 (0.30)
1	0.4	1.07 (0.90)	1.18 (0.41)	1.13 (0.22)
1	0.7	0.92 (0.93)	1.20 (0.75)	1.06 (0.13)
3	0.1	2.06 (1.70)	2.23 (1.01)	2.42 (0.65)
3	0.4	3.56 (4.06)	2.61 (0.57)	2.82 (0.34)
3	0.7	2.38 (2.05)	3.41 (1.59)	2.83 (0.28)
10	0.1	6.12 (4.45)	6.95 (3.33)	7.64 (2.50)
10	0.4	10.42 (8.84)	8.78 (2.87)	9.12 (1.24)
10	0.7	9.82 (5.84)	8.16 (2.65)	9.70 (1.90)
30	0.1	19.48 (12.92)	22.40 (9.69)	22.48 (7.65)
30	0.4	25.68 (15.80)	27.96 (9.97)	27.48 (4.45)
30	0.7	27.58 (13.77)	27.19 (11.02)	27.90 (3.59)

### Sheet: ST2
Supplementary Table 2. Rank of the enriched gene-set from GSA-MiXeR and from MAGMA analysis
Average rank of truly enriched gene-set among 1000 randomly generated gene-sets in simulations, as ordered by MAGMA (‘magma_rank’ columns) and GSA-MiXeR (‘mixer_rank’ columns), for 3x3x4=36 simulations scenarios, varying the number of genes in enriched gene-set (N=1, 10 and 100 genes per gene-set); fold enrichment (geneXfold = 1, 3, 10, 30) and simulated heritability (0.1, 0.4, 0.7). For N=1 gene per gene-set MAGMA ranking was based on gene-level p-values.
		magma_rank	magma_rank	magma_rank	mixer_rank	mixer_rank	mixer_rank
ngene		1	10	100	1	10	100
geneXfold	true_h2
1	0.1	480.1	577.8	444.1	469.9	523.3	547.1
1	0.4	343.2	514.2	477.2	338.1	398.3	390.7
1	0.7	535.5	469.6	693.6	511.1	468.7	562.6
3	0.1	533.3	360.7	162.9	486.2	441.8	111.9
3	0.4	312.3	256	12.4	328.9	181.5	2
3	0.7	277.8	119.7	5.7	356.6	84.7	2.6
10	0.1	368.3	128.6	7	386.8	138.7	1
10	0.4	228.3	40.3	1	244.7	42.7	1
10	0.7	136.7	89.1	1	106.9	29	1
30	0.1	41.6	29.7	1	184.6	11.2	1
30	0.4	36.8	12.9	1	131.8	1.7	1
30	0.7	102.4	145.8	1	106.9	10.3	1

### Sheet: ST3 (Height)
Supplementary Table 3. Gene-set enrichment for Height, filtered by MAGMA enrichment p-value, and ordered by GSA MiXeR fold-enrichment
The columns are as follows. “geneset” – the name of the gene-set analyzed; “gene_loo” column - for gene-sets with up to 25 genes in size the table contains an additional line (shown in light grey color) showing the results of leave-one-gene-out analysis, excluding one most enriched gene as indicated in “gene_loo” column; NGENES – number of genes in the gene-set; “magma_P” – association p-value from MAGMA analysis; “magma_FDR” – Benjamini-Hochberg false-discovery rate for the MAGMA analysis; “mean_enrich” – mean GSA-MiXeR fold enrichment across 20 random pruning iterations, fitting the model on a randomly selected subset of SNPs; “std_enrich” – standard deviation of fold enrichment estimates; “mean_h2_frac” and “std_h2_frac” – fraction of heritability attributed to a given gene-set (the average value, and standard deviation across 20 random pruning iterations); “mean_h2_base_frac” and “std_h2_base_frac” – fraction of heritability attributed to a given gene-set under a baseline model. Gene-set enrichment for Height, filtered and ordered by MAGMA enrichment p-value.
	geneset	gene_loo	NGENES	magma_P	magma_FDR	mean_enrich	std_enrich	mean_h2_frac	std_h2_frac	mean_h2_base_frac	std_h2_base_frac
0	GOMF_INSULIN_LIKE_GROWTH_FACTOR_RECEPTOR_BINDING		16	2.68e-06	0.000272	7.84	0.75	0.010435	0.001003	0.001331	1.3e-05
1	GOMF_INSULIN_LIKE_GROWTH_FACTOR_RECEPTOR_BINDING_excl_IGF1	IGF1	15			4.18	0.41	0.005275	0.000518	0.001262	1.3e-05
2	GOMF_INSULIN_BINDING		5	6.61e-07	8.44e-05	5.53	0.55	0.004885	0.000475	0.000883	8e-06
3	GOMF_INSULIN_BINDING_excl_IGF1R	IGF1R	4			3.66	0.44	0.002167	0.000261	0.000592	9e-06
4	GOBP_INSULIN_LIKE_GROWTH_FACTOR_RECEPTOR_SIGNALING_PATHWAY		36	4.89e-14	7.32e-11	5.46	0.46	0.014272	0.00122	0.002614	1.7e-05
5	GOMF_INSULIN_RECEPTOR_SUBSTRATE_BINDING		10	1.84e-07	2.79e-05	4.57	0.41	0.005245	0.000467	0.001147	7e-06
6	GOMF_INSULIN_RECEPTOR_SUBSTRATE_BINDING_excl_IGF1R	IGF1R	9			2.95	0.33	0.002526	0.000287	0.000855	7e-06
7	GOMF_INSULIN_LIKE_GROWTH_FACTOR_II_BINDING		8	1.32e-07	2.12e-05	3.86	0.34	0.001735	0.000157	0.000449	3e-06
8	GOMF_INSULIN_LIKE_GROWTH_FACTOR_II_BINDING_excl_INSR	INSR	7			2.17	0.52	0.000649	0.000158	0.000299	3e-06
9	GOBP_CHONDROCYTE_DIFFERENTIATION		108	1.15e-13	1.31e-10	3.28	0.21	0.033507	0.002205	0.010229	4.2e-05
10	GOBP_REGULATION_OF_CHONDROCYTE_DIFFERENTIATION		50	2.36e-08	5.38e-06	3.17	0.24	0.016563	0.001274	0.005221	2.5e-05
11	GOBP_BONE_MINERALIZATION		114	1.25e-06	0.000148	3.05	0.28	0.020143	0.00183	0.006601	2.5e-05
12	GOBP_SKELETAL_SYSTEM_MORPHOGENESIS		224	2.62e-07	3.66e-05	2.96	0.19	0.049489	0.003197	0.016736	6.2e-05
13	GOBP_OSTEOBLAST_DIFFERENTIATION		235	1.82e-06	0.000196	2.8	0.16	0.042811	0.002429	0.015278	7.4e-05
14	GOBP_SKELETAL_SYSTEM_DEVELOPMENT		504	3.24e-16	1.05e-12	2.78	0.12	0.100019	0.004216	0.03604	0.000129
15	GOBP_CARTILAGE_DEVELOPMENT		189	4.83e-13	4.45e-10	2.77	0.16	0.040417	0.002397	0.014588	5.7e-05
16	GOBP_POSITIVE_REGULATION_OF_CHONDROCYTE_DIFFERENTIATION		19	5.99e-09	1.53e-06	2.61	0.35	0.008347	0.001144	0.003193	1.8e-05
17	GOBP_POSITIVE_REGULATION_OF_CHONDROCYTE_DIFFERENTIATION_excl_FGF18	FGF18	18			1.76	0.19	0.005566	0.000597	0.003153	1.8e-05
18	GOBP_OSSIFICATION		404	2.48e-10	8.64e-08	2.46	0.14	0.064626	0.003518	0.026235	0.000108
19	GOBP_POSITIVE_REGULATION_OF_CARTILAGE_DEVELOPMENT		30	4.64e-07	6.23e-05	2.39	0.29	0.009051	0.001116	0.003788	2.2e-05
20	GOMF_I_SMAD_BINDING		14	1.86e-06	0.000199	2.19	0.14	0.003199	0.000195	0.001462	1.3e-05
21	GOMF_I_SMAD_BINDING_excl_AXIN2	AXIN2	13			1.64	0.13	0.00227	0.000177	0.001383	1.3e-05
22	GOBP_TRANSCRIPTION_FACTOR_CATABOLIC_PROCESS		5	1.39e-06	0.000162	1.99	0.2	0.000544	5.6e-05	0.000273	3e-06
23	GOBP_TRANSCRIPTION_FACTOR_CATABOLIC_PROCESS_excl_SIRT6	SIRT6	4			1.48	0.19	0.000376	5e-05	0.000255	3e-06
24	GOBP_REGULATION_OF_CELLULAR_RESPONSE_TO_GROWTH_FACTOR_STIMULUS		304	2.54e-07	3.59e-05	1.92	0.08	0.039094	0.001663	0.020388	9.5e-05
25	GOBP_EMBRYONIC_ORGAN_DEVELOPMENT		443	7.63e-07	9.39e-05	1.91	0.1	0.053625	0.002701	0.028148	0.000136
26	GOBP_REPRODUCTIVE_SYSTEM_DEVELOPMENT		411	1.89e-06	0.0002	1.79	0.1	0.043814	0.002267	0.024428	0.000134
27	GOBP_NEGATIVE_REGULATION_OF_TRANSMEMBRANE_RECEPTOR_PROTEIN_SERINE_THREONINE_KINASE_SIGNALING_PATHWAY		133	1.27e-06	0.000149	1.74	0.09	0.01661	0.000842	0.009521	4e-05
28	GOBP_POSITIVE_REGULATION_OF_CELL_POPULATION_PROLIFERATION		911	2.9e-06	0.000289	1.67	0.05	0.082479	0.002521	0.049426	0.000222
29	GOBP_NEGATIVE_REGULATION_OF_CELL_DIFFERENTIATION		654	5.11e-08	9.73e-06	1.67	0.05	0.06965	0.00213	0.041788	0.000198
30	GOBP_ANIMAL_ORGAN_MORPHOGENESIS		1010	4.77e-12	2.63e-09	1.65	0.06	0.120581	0.003999	0.073235	0.00026
31	GOBP_DEVELOPMENTAL_PROCESS_INVOLVED_IN_REPRODUCTION		940	6.07e-07	7.92e-05	1.65	0.06	0.077032	0.002591	0.046805	0.000226
32	GOBP_REGULATION_OF_CELL_CYCLE		1019	4.59e-06	0.000429	1.64	0.05	0.087188	0.002951	0.05304	0.000296
33	GOBP_CHROMATIN_ORGANIZATION		551	1.48e-07	2.35e-05	1.62	0.07	0.046797	0.002033	0.028957	0.000167
34	GOBP_NEGATIVE_REGULATION_OF_GENE_EXPRESSION		1433	1.76e-06	0.000196	1.59	0.05	0.086791	0.002894	0.054618	0.000301
35	GOBP_NEGATIVE_REGULATION_OF_TRANSCRIPTION_BY_RNA_POLYMERASE_II		857	3.1e-11	1.41e-08	1.58	0.05	0.085675	0.00252	0.054112	0.000317
36	GOBP_CIRCULATORY_SYSTEM_DEVELOPMENT		1154	3.36e-08	7.19e-06	1.58	0.06	0.126406	0.004933	0.079992	0.000304
37	GOBP_REGULATION_OF_TRANSMEMBRANE_RECEPTOR_PROTEIN_SERINE_THREONINE_KINASE_SIGNALING_PATHWAY		263	2.12e-07	3.13e-05	1.57	0.07	0.027593	0.001262	0.017602	8.1e-05
38	GOMF_CIS_REGULATORY_REGION_SEQUENCE_SPECIFIC_DNA_BINDING		1171	1.27e-12	8.85e-10	1.56	0.06	0.097794	0.003489	0.062593	0.000338
39	GOBP_TUBE_DEVELOPMENT		1084	9.67e-08	1.63e-05	1.55	0.05	0.11439	0.003751	0.073661	0.000303
40	GOBP_HEART_DEVELOPMENT		579	3.02e-08	6.74e-06	1.55	0.05	0.067385	0.002221	0.043546	0.000171
41	GOBP_NEGATIVE_REGULATION_OF_NUCLEOBASE_CONTAINING_COMPOUND_METABOLIC_PROCESS		1376	5.1e-13	4.45e-10	1.53	0.04	0.125656	0.003349	0.081912	0.000464
42	GOBP_REGULATION_OF_CELLULAR_RESPONSE_TO_TRANSFORMING_GROWTH_FACTOR_BETA_STIMULUS		133	2.24e-07	3.26e-05	1.53	0.08	0.014529	0.00072	0.009482	4.8e-05
43	GOBP_NEGATIVE_REGULATION_OF_MULTICELLULAR_ORGANISMAL_PROCESS		1076	1.76e-08	4.18e-06	1.52	0.05	0.089937	0.002941	0.059272	0.000236
44	GOBP_REGULATION_OF_GROWTH		634	2.12e-06	0.000222	1.49	0.05	0.060881	0.002161	0.040865	0.000166
45	GOBP_NEGATIVE_REGULATION_OF_CELL_POPULATION_PROLIFERATION		747	4.48e-08	8.85e-06	1.48	0.05	0.067905	0.002517	0.046005	0.000205
46	GOBP_EMBRYO_DEVELOPMENT		1061	5.17e-07	6.85e-05	1.47	0.05	0.102188	0.003389	0.069382	0.000289
47	GOBP_RESPONSE_TO_GROWTH_FACTOR		695	8.87e-08	1.55e-05	1.45	0.04	0.070198	0.002025	0.048395	0.000211
48	GOBP_TRANSFORMING_GROWTH_FACTOR_BETA_RECEPTOR_SIGNALING_PATHWAY		201	3.13e-06	0.000301	1.45	0.08	0.020161	0.001108	0.013907	7.2e-05
49	GOBP_REGULATION_OF_CELL_POPULATION_PROLIFERATION		1660	3.28e-11	1.43e-08	1.45	0.04	0.137299	0.003519	0.094821	0.000412
50	GOBP_ENZYME_LINKED_RECEPTOR_PROTEIN_SIGNALING_PATHWAY		952	7.39e-10	2.21e-07	1.43	0.05	0.097624	0.00346	0.068105	0.000284
51	GOBP_GLAND_DEVELOPMENT		417	5.21e-09	1.36e-06	1.43	0.06	0.043181	0.001667	0.030163	0.000168
52	GOBP_DEVELOPMENTAL_GROWTH		615	3.4e-09	9.37e-07	1.42	0.07	0.066936	0.003302	0.047171	0.000172
53	GOCC_CHROMATIN		1203	7.34e-13	5.49e-10	1.41	0.04	0.09661	0.00298	0.068501	0.000402
54	GOBP_EMBRYO_DEVELOPMENT_ENDING_IN_BIRTH_OR_EGG_HATCHING		644	3.11e-07	4.29e-05	1.4	0.05	0.057159	0.001937	0.040937	0.000201
55	GOBP_UROGENITAL_SYSTEM_DEVELOPMENT		344	3.09e-06	0.000299	1.39	0.06	0.037833	0.001647	0.027148	0.000123
56	GOBP_RESPONSE_TO_STEROID_HORMONE		318	1.11e-07	1.81e-05	1.38	0.08	0.02728	0.001585	0.0197	0.000102
57	GOBP_TISSUE_DEVELOPMENT		1849	3.03e-12	1.76e-09	1.36	0.04	0.166584	0.004799	0.122046	0.00044
58	GOBP_CELLULAR_RESPONSE_TO_ENDOGENOUS_STIMULUS		1310	1.61e-11	8.05e-09	1.36	0.04	0.116771	0.003041	0.086013	0.000349
59	GOMF_TRANSCRIPTION_REGULATOR_ACTIVITY		1823	1.43e-10	5.15e-08	1.35	0.03	0.132918	0.003319	0.09818	0.000488
60	GOBP_POSITIVE_REGULATION_OF_TRANSCRIPTION_BY_RNA_POLYMERASE_II		1158	6.08e-13	4.9e-10	1.35	0.04	0.103235	0.002759	0.076312	0.000425
61	GOBP_POSITIVE_REGULATION_OF_NUCLEOBASE_CONTAINING_COMPOUND_METABOLIC_PROCESS		1858	5.86e-17	3.07e-13	1.35	0.03	0.153507	0.003427	0.113698	0.000615
62	GOBP_RESPONSE_TO_LIPID		859	3.43e-08	7.19e-06	1.35	0.04	0.064127	0.001717	0.047592	0.000248
63	GOBP_EPITHELIUM_DEVELOPMENT		1115	9.01e-08	1.55e-05	1.34	0.05	0.098392	0.003223	0.073406	0.000318
64	GOBP_CHROMOSOME_ORGANIZATION		977	8.53e-08	1.51e-05	1.32	0.05	0.063454	0.00243	0.047965	0.000258
65	GOBP_POSITIVE_REGULATION_OF_CELL_DIFFERENTIATION		836	8.23e-11	3.19e-08	1.31	0.04	0.072604	0.002348	0.055422	0.000235
66	GOBP_RESPONSE_TO_ORGANIC_CYCLIC_COMPOUND		873	1.8e-06	0.000196	1.31	0.04	0.066087	0.001846	0.050597	0.000237
67	GOBP_REGULATION_OF_MULTICELLULAR_ORGANISMAL_DEVELOPMENT		1337	4.79e-10	1.52e-07	1.3	0.04	0.110125	0.003248	0.084482	0.00034
68	GOBP_NEGATIVE_REGULATION_OF_SIGNALING		1333	4.15e-14	7.24e-11	1.29	0.03	0.107863	0.002706	0.083401	0.000311
69	GOBP_CELLULAR_RESPONSE_TO_STRESS		1789	9.64e-09	2.4e-06	1.28	0.06	0.121046	0.00585	0.09445	0.000453
70	GOBP_POSITIVE_REGULATION_OF_DEVELOPMENTAL_PROCESS		1269	7.12e-10	2.19e-07	1.28	0.04	0.104966	0.002978	0.082196	0.000305
71	GOMF_DNA_BINDING_TRANSCRIPTION_ACTIVATOR_ACTIVITY		447	5.89e-08	1.08e-05	1.28	0.05	0.035214	0.001426	0.027588	0.000148
72	GOBP_REGULATION_OF_CELL_DIFFERENTIATION		1504	2.11e-12	1.3e-09	1.26	0.03	0.125253	0.003273	0.099136	0.000429
73	GOBP_REGULATION_OF_CELL_DEATH		1546	8.81e-10	2.56e-07	1.26	0.03	0.108555	0.002888	0.086357	0.000408
74	GOBP_STEROID_HORMONE_MEDIATED_SIGNALING_PATHWAY		129	2.75e-06	0.000277	1.23	0.11	0.011541	0.001059	0.009392	5.4e-05
75	GOCC_TRANSCRIPTION_REGULATOR_COMPLEX		467	1.79e-06	0.000196	1.2	0.04	0.03698	0.00124	0.030719	0.000165
76	GOBP_POSITIVE_REGULATION_OF_CELL_DEATH		581	2.39e-06	0.000245	1.2	0.05	0.039623	0.00162	0.033112	0.000157
77	GOBP_CELLULAR_RESPONSE_TO_OXYGEN_CONTAINING_COMPOUND		1161	3.96e-08	7.96e-06	1.2	0.03	0.082357	0.002004	0.068905	0.000327
78	GOBP_CELLULAR_RESPONSE_TO_HORMONE_STIMULUS		566	4.6e-08	8.91e-06	1.18	0.04	0.044999	0.001516	0.038184	0.000206
79	GOMF_TRANSCRIPTION_FACTOR_BINDING		566	1.17e-06	0.000141	1.17	0.05	0.046272	0.002134	0.039388	0.000238
80	GOBP_CIRCULATORY_SYSTEM_PROCESS		574	4.14e-06	0.000391	1.17	0.05	0.047029	0.002027	0.040305	0.000122
81	GOBP_MUSCLE_STRUCTURE_DEVELOPMENT		628	9.81e-08	1.63e-05	1.16	0.05	0.05393	0.002074	0.046311	0.000189
82	GOBP_RESPONSE_TO_NITROGEN_COMPOUND		1071	1.69e-06	0.00019	1.16	0.03	0.071817	0.001861	0.06173	0.000277
83	GOBP_IMMUNE_SYSTEM_DEVELOPMENT		938	7.49e-08	1.35e-05	1.16	0.03	0.063124	0.001774	0.054501	0.000283
84	GOMF_CGMP_BINDING		15	3.92e-07	5.33e-05	1.1	0.1	0.001463	0.00013	0.001327	3e-06
85	GOMF_CGMP_BINDING_excl_PDE10A	PDE10A	14			0.93	0.08	0.001162	0.000102	0.001251	3e-06
86	GOBP_CELL_CELL_SIGNALING_BY_WNT		436	3.85e-08	7.89e-06	1.09	0.05	0.034838	0.00149	0.031817	0.000108
87	GOBP_INTRACELLULAR_RECEPTOR_SIGNALING_PATHWAY		255	1.8e-07	2.77e-05	1.09	0.07	0.019077	0.00116	0.017469	9.8e-05
88	GOBP_PHOSPHORYLATION		1787	7.43e-07	9.26e-05	1.07	0.02	0.115108	0.002681	0.10716	0.000454
89	GOBP_REGULATION_OF_ANATOMICAL_STRUCTURE_MORPHOGENESIS		928	2.17e-06	0.000225	1.03	0.06	0.07101	0.004404	0.06914	0.000223
90	GOCC_GOLGI_APPARATUS		1539	7.16e-07	9.03e-05	0.94	0.03	0.085503	0.002824	0.090861	0.000283

### Sheet: ST4 (Height)
Supplementary Table 4. Gene-set enrichment for Height, filtered and ordered by MAGMA enrichment p-value
Appearance of the columns is as in the previous table.
	geneset	NGENES	magma_P	magma_FDR	mean_enrich	std_enrich	mean_h2_frac	std_h2_frac	mean_h2_base_frac	std_h2_base_frac
0	GOBP_POSITIVE_REGULATION_OF_NUCLEOBASE_CONTAINING_COMPOUND_METABOLIC_PROCESS	1858	5.86e-17	3.07e-13	1.35	0.03	0.153507	0.003427	0.113698	0.000615
1	GOBP_SKELETAL_SYSTEM_DEVELOPMENT	504	3.24e-16	1.05e-12	2.78	0.12	0.100019	0.004216	0.03604	0.000129
2	GOBP_NEGATIVE_REGULATION_OF_SIGNALING	1333	4.15e-14	7.24e-11	1.29	0.03	0.107863	0.002706	0.083401	0.000311
3	GOBP_INSULIN_LIKE_GROWTH_FACTOR_RECEPTOR_SIGNALING_PATHWAY	36	4.89e-14	7.32e-11	5.46	0.46	0.014272	0.00122	0.002614	1.7e-05
4	GOBP_CHONDROCYTE_DIFFERENTIATION	108	1.15e-13	1.31e-10	3.28	0.21	0.033507	0.002205	0.010229	4.2e-05
5	GOBP_CARTILAGE_DEVELOPMENT	189	4.83e-13	4.45e-10	2.77	0.16	0.040417	0.002397	0.014588	5.7e-05
6	GOBP_NEGATIVE_REGULATION_OF_NUCLEOBASE_CONTAINING_COMPOUND_METABOLIC_PROCESS	1376	5.1e-13	4.45e-10	1.53	0.04	0.125656	0.003349	0.081912	0.000464
7	GOBP_POSITIVE_REGULATION_OF_TRANSCRIPTION_BY_RNA_POLYMERASE_II	1158	6.08e-13	4.9e-10	1.35	0.04	0.103235	0.002759	0.076312	0.000425
8	GOCC_CHROMATIN	1203	7.34e-13	5.49e-10	1.41	0.04	0.09661	0.00298	0.068501	0.000402
9	GOMF_CIS_REGULATORY_REGION_SEQUENCE_SPECIFIC_DNA_BINDING	1171	1.27e-12	8.85e-10	1.56	0.06	0.097794	0.003489	0.062593	0.000338
10	GOBP_REGULATION_OF_CELL_DIFFERENTIATION	1504	2.11e-12	1.3e-09	1.26	0.03	0.125253	0.003273	0.099136	0.000429
11	GOBP_TISSUE_DEVELOPMENT	1849	3.03e-12	1.76e-09	1.36	0.04	0.166584	0.004799	0.122046	0.00044
12	GOBP_ANIMAL_ORGAN_MORPHOGENESIS	1010	4.77e-12	2.63e-09	1.65	0.06	0.120581	0.003999	0.073235	0.00026
13	GOBP_CELLULAR_RESPONSE_TO_ENDOGENOUS_STIMULUS	1310	1.61e-11	8.05e-09	1.36	0.04	0.116771	0.003041	0.086013	0.000349
14	GOBP_NEGATIVE_REGULATION_OF_TRANSCRIPTION_BY_RNA_POLYMERASE_II	857	3.1e-11	1.41e-08	1.58	0.05	0.085675	0.00252	0.054112	0.000317
15	GOBP_REGULATION_OF_CELL_POPULATION_PROLIFERATION	1660	3.28e-11	1.43e-08	1.45	0.04	0.137299	0.003519	0.094821	0.000412
16	GOBP_POSITIVE_REGULATION_OF_CELL_DIFFERENTIATION	836	8.23e-11	3.19e-08	1.31	0.04	0.072604	0.002348	0.055422	0.000235
17	GOMF_TRANSCRIPTION_REGULATOR_ACTIVITY	1823	1.43e-10	5.15e-08	1.35	0.03	0.132918	0.003319	0.09818	0.000488
18	GOBP_OSSIFICATION	404	2.48e-10	8.64e-08	2.46	0.14	0.064626	0.003518	0.026235	0.000108
19	GOBP_REGULATION_OF_MULTICELLULAR_ORGANISMAL_DEVELOPMENT	1337	4.79e-10	1.52e-07	1.3	0.04	0.110125	0.003248	0.084482	0.00034
20	GOBP_POSITIVE_REGULATION_OF_DEVELOPMENTAL_PROCESS	1269	7.12e-10	2.19e-07	1.28	0.04	0.104966	0.002978	0.082196	0.000305
21	GOBP_ENZYME_LINKED_RECEPTOR_PROTEIN_SIGNALING_PATHWAY	952	7.39e-10	2.21e-07	1.43	0.05	0.097624	0.00346	0.068105	0.000284
22	GOBP_REGULATION_OF_CELL_DEATH	1546	8.81e-10	2.56e-07	1.26	0.03	0.108555	0.002888	0.086357	0.000408
23	GOBP_DEVELOPMENTAL_GROWTH	615	3.4e-09	9.37e-07	1.42	0.07	0.066936	0.003302	0.047171	0.000172
24	GOBP_GLAND_DEVELOPMENT	417	5.21e-09	1.36e-06	1.43	0.06	0.043181	0.001667	0.030163	0.000168
25	GOBP_POSITIVE_REGULATION_OF_CHONDROCYTE_DIFFERENTIATION	19	5.99e-09	1.53e-06	2.61	0.35	0.008347	0.001144	0.003193	1.8e-05
26	GOBP_CELLULAR_RESPONSE_TO_STRESS	1789	9.64e-09	2.4e-06	1.28	0.06	0.121046	0.00585	0.09445	0.000453
27	GOBP_NEGATIVE_REGULATION_OF_MULTICELLULAR_ORGANISMAL_PROCESS	1076	1.76e-08	4.18e-06	1.52	0.05	0.089937	0.002941	0.059272	0.000236
28	GOBP_REGULATION_OF_CHONDROCYTE_DIFFERENTIATION	50	2.36e-08	5.38e-06	3.17	0.24	0.016563	0.001274	0.005221	2.5e-05
29	GOBP_HEART_DEVELOPMENT	579	3.02e-08	6.74e-06	1.55	0.05	0.067385	0.002221	0.043546	0.000171
30	GOBP_CIRCULATORY_SYSTEM_DEVELOPMENT	1154	3.36e-08	7.19e-06	1.58	0.06	0.126406	0.004933	0.079992	0.000304
31	GOBP_RESPONSE_TO_LIPID	859	3.43e-08	7.19e-06	1.35	0.04	0.064127	0.001717	0.047592	0.000248
32	GOBP_CELL_CELL_SIGNALING_BY_WNT	436	3.85e-08	7.89e-06	1.09	0.05	0.034838	0.00149	0.031817	0.000108
33	GOBP_CELLULAR_RESPONSE_TO_OXYGEN_CONTAINING_COMPOUND	1161	3.96e-08	7.96e-06	1.2	0.03	0.082357	0.002004	0.068905	0.000327
34	GOBP_NEGATIVE_REGULATION_OF_CELL_POPULATION_PROLIFERATION	747	4.48e-08	8.85e-06	1.48	0.05	0.067905	0.002517	0.046005	0.000205
35	GOBP_CELLULAR_RESPONSE_TO_HORMONE_STIMULUS	566	4.6e-08	8.91e-06	1.18	0.04	0.044999	0.001516	0.038184	0.000206
36	GOBP_NEGATIVE_REGULATION_OF_CELL_DIFFERENTIATION	654	5.11e-08	9.73e-06	1.67	0.05	0.06965	0.00213	0.041788	0.000198
37	GOMF_DNA_BINDING_TRANSCRIPTION_ACTIVATOR_ACTIVITY	447	5.89e-08	1.08e-05	1.28	0.05	0.035214	0.001426	0.027588	0.000148
38	GOBP_IMMUNE_SYSTEM_DEVELOPMENT	938	7.49e-08	1.35e-05	1.16	0.03	0.063124	0.001774	0.054501	0.000283
39	GOBP_CHROMOSOME_ORGANIZATION	977	8.53e-08	1.51e-05	1.32	0.05	0.063454	0.00243	0.047965	0.000258
40	GOBP_RESPONSE_TO_GROWTH_FACTOR	695	8.87e-08	1.55e-05	1.45	0.04	0.070198	0.002025	0.048395	0.000211
41	GOBP_EPITHELIUM_DEVELOPMENT	1115	9.01e-08	1.55e-05	1.34	0.05	0.098392	0.003223	0.073406	0.000318
42	GOBP_TUBE_DEVELOPMENT	1084	9.67e-08	1.63e-05	1.55	0.05	0.11439	0.003751	0.073661	0.000303
43	GOBP_MUSCLE_STRUCTURE_DEVELOPMENT	628	9.81e-08	1.63e-05	1.16	0.05	0.05393	0.002074	0.046311	0.000189
44	GOBP_RESPONSE_TO_STEROID_HORMONE	318	1.11e-07	1.81e-05	1.38	0.08	0.02728	0.001585	0.0197	0.000102
45	GOMF_INSULIN_LIKE_GROWTH_FACTOR_II_BINDING	8	1.32e-07	2.12e-05	3.86	0.34	0.001735	0.000157	0.000449	3e-06
46	GOBP_CHROMATIN_ORGANIZATION	551	1.48e-07	2.35e-05	1.62	0.07	0.046797	0.002033	0.028957	0.000167
47	GOBP_INTRACELLULAR_RECEPTOR_SIGNALING_PATHWAY	255	1.8e-07	2.77e-05	1.09	0.07	0.019077	0.00116	0.017469	9.8e-05
48	GOMF_INSULIN_RECEPTOR_SUBSTRATE_BINDING	10	1.84e-07	2.79e-05	4.57	0.41	0.005245	0.000467	0.001147	7e-06
49	GOBP_REGULATION_OF_TRANSMEMBRANE_RECEPTOR_PROTEIN_SERINE_THREONINE_KINASE_SIGNALING_PATHWAY	263	2.12e-07	3.13e-05	1.57	0.07	0.027593	0.001262	0.017602	8.1e-05
50	GOBP_REGULATION_OF_CELLULAR_RESPONSE_TO_TRANSFORMING_GROWTH_FACTOR_BETA_STIMULUS	133	2.24e-07	3.26e-05	1.53	0.08	0.014529	0.00072	0.009482	4.8e-05
51	GOBP_REGULATION_OF_CELLULAR_RESPONSE_TO_GROWTH_FACTOR_STIMULUS	304	2.54e-07	3.59e-05	1.92	0.08	0.039094	0.001663	0.020388	9.5e-05
52	GOBP_SKELETAL_SYSTEM_MORPHOGENESIS	224	2.62e-07	3.66e-05	2.96	0.19	0.049489	0.003197	0.016736	6.2e-05
53	GOBP_EMBRYO_DEVELOPMENT_ENDING_IN_BIRTH_OR_EGG_HATCHING	644	3.11e-07	4.29e-05	1.4	0.05	0.057159	0.001937	0.040937	0.000201
54	GOMF_CGMP_BINDING	15	3.92e-07	5.33e-05	1.1	0.1	0.001463	0.00013	0.001327	3e-06
55	GOBP_POSITIVE_REGULATION_OF_CARTILAGE_DEVELOPMENT	30	4.64e-07	6.23e-05	2.39	0.29	0.009051	0.001116	0.003788	2.2e-05
56	GOBP_EMBRYO_DEVELOPMENT	1061	5.17e-07	6.85e-05	1.47	0.05	0.102188	0.003389	0.069382	0.000289
57	GOBP_DEVELOPMENTAL_PROCESS_INVOLVED_IN_REPRODUCTION	940	6.07e-07	7.92e-05	1.65	0.06	0.077032	0.002591	0.046805	0.000226
58	GOMF_INSULIN_BINDING	5	6.61e-07	8.44e-05	5.53	0.55	0.004885	0.000475	0.000883	8e-06
59	GOCC_GOLGI_APPARATUS	1539	7.16e-07	9.03e-05	0.94	0.03	0.085503	0.002824	0.090861	0.000283
60	GOBP_PHOSPHORYLATION	1787	7.43e-07	9.26e-05	1.07	0.02	0.115108	0.002681	0.10716	0.000454
61	GOBP_EMBRYONIC_ORGAN_DEVELOPMENT	443	7.63e-07	9.39e-05	1.91	0.1	0.053625	0.002701	0.028148	0.000136
62	GOMF_TRANSCRIPTION_FACTOR_BINDING	566	1.17e-06	0.000141	1.17	0.05	0.046272	0.002134	0.039388	0.000238
63	GOBP_BONE_MINERALIZATION	114	1.25e-06	0.000148	3.05	0.28	0.020143	0.00183	0.006601	2.5e-05
64	GOBP_NEGATIVE_REGULATION_OF_TRANSMEMBRANE_RECEPTOR_PROTEIN_SERINE_THREONINE_KINASE_SIGNALING_PATHWAY	133	1.27e-06	0.000149	1.74	0.09	0.01661	0.000842	0.009521	4e-05
65	GOBP_TRANSCRIPTION_FACTOR_CATABOLIC_PROCESS	5	1.39e-06	0.000162	1.99	0.2	0.000544	5.6e-05	0.000273	3e-06
66	GOBP_RESPONSE_TO_NITROGEN_COMPOUND	1071	1.69e-06	0.00019	1.16	0.03	0.071817	0.001861	0.06173	0.000277
67	GOBP_NEGATIVE_REGULATION_OF_GENE_EXPRESSION	1433	1.76e-06	0.000196	1.59	0.05	0.086791	0.002894	0.054618	0.000301
68	GOCC_TRANSCRIPTION_REGULATOR_COMPLEX	467	1.79e-06	0.000196	1.2	0.04	0.03698	0.00124	0.030719	0.000165
69	GOBP_RESPONSE_TO_ORGANIC_CYCLIC_COMPOUND	873	1.8e-06	0.000196	1.31	0.04	0.066087	0.001846	0.050597	0.000237
70	GOBP_OSTEOBLAST_DIFFERENTIATION	235	1.82e-06	0.000196	2.8	0.16	0.042811	0.002429	0.015278	7.4e-05
71	GOMF_I_SMAD_BINDING	14	1.86e-06	0.000199	2.19	0.14	0.003199	0.000195	0.001462	1.3e-05
72	GOBP_REPRODUCTIVE_SYSTEM_DEVELOPMENT	411	1.89e-06	0.0002	1.79	0.1	0.043814	0.002267	0.024428	0.000134
73	GOBP_REGULATION_OF_GROWTH	634	2.12e-06	0.000222	1.49	0.05	0.060881	0.002161	0.040865	0.000166
74	GOBP_REGULATION_OF_ANATOMICAL_STRUCTURE_MORPHOGENESIS	928	2.17e-06	0.000225	1.03	0.06	0.07101	0.004404	0.06914	0.000223
75	GOBP_POSITIVE_REGULATION_OF_CELL_DEATH	581	2.39e-06	0.000245	1.2	0.05	0.039623	0.00162	0.033112	0.000157
76	GOMF_INSULIN_LIKE_GROWTH_FACTOR_RECEPTOR_BINDING	16	2.68e-06	0.000272	7.84	0.75	0.010435	0.001003	0.001331	1.3e-05
77	GOBP_STEROID_HORMONE_MEDIATED_SIGNALING_PATHWAY	129	2.75e-06	0.000277	1.23	0.11	0.011541	0.001059	0.009392	5.4e-05
78	GOBP_POSITIVE_REGULATION_OF_CELL_POPULATION_PROLIFERATION	911	2.9e-06	0.000289	1.67	0.05	0.082479	0.002521	0.049426	0.000222
79	GOBP_UROGENITAL_SYSTEM_DEVELOPMENT	344	3.09e-06	0.000299	1.39	0.06	0.037833	0.001647	0.027148	0.000123
80	GOBP_TRANSFORMING_GROWTH_FACTOR_BETA_RECEPTOR_SIGNALING_PATHWAY	201	3.13e-06	0.000301	1.45	0.08	0.020161	0.001108	0.013907	7.2e-05
81	GOBP_CIRCULATORY_SYSTEM_PROCESS	574	4.14e-06	0.000391	1.17	0.05	0.047029	0.002027	0.040305	0.000122
82	GOBP_REGULATION_OF_CELL_CYCLE	1019	4.59e-06	0.000429	1.64	0.05	0.087188	0.002951	0.05304	0.000296

### Sheet: ST5 (SCZ)
Supplementary Table 5. Gene-set enrichment for schizophrenia, filtered by MAGMA enrichment p-value, and ordered by GSA MiXeR fold-enrichment
Appearance of the columns is as in the previous table.
	geneset	gene_loo	NGENES	magma_P	magma_FDR	mean_enrich	std_enrich	mean_h2_frac	std_h2_frac	mean_h2_base_frac	std_h2_base_frac
0	GOBP_MEMBRANE_DEPOLARIZATION_DURING_AV_NODE_CELL_ACTION_POTENTIAL		6	2.62e-07	0.000162	6.02	0.43	0.004467	0.000318	0.000742	5e-06
1	GOBP_MEMBRANE_DEPOLARIZATION_DURING_AV_NODE_CELL_ACTION_POTENTIAL_excl_CACNA1C	CACNA1C	5			3.55	0.24	0.001646	0.000106	0.000464	3e-06
2	GOCC_L_TYPE_VOLTAGE_GATED_CALCIUM_CHANNEL_COMPLEX		11	2.73e-08	2.6e-05	4.43	0.29	0.005362	0.00035	0.001211	7e-06
3	GOCC_L_TYPE_VOLTAGE_GATED_CALCIUM_CHANNEL_COMPLEX_excl_CACNA1C	CACNA1C	10			2.73	0.19	0.002541	0.000175	0.000932	5e-06
4	GOMF_HIGH_VOLTAGE_GATED_CALCIUM_CHANNEL_ACTIVITY		9	5.73e-07	0.000333	4.3	0.27	0.004836	0.000305	0.001124	8e-06
5	GOMF_HIGH_VOLTAGE_GATED_CALCIUM_CHANNEL_ACTIVITY_excl_CACNA1C	CACNA1C	8			2.38	0.14	0.002015	0.000116	0.000846	5e-06
6	GOMF_VOLTAGE_GATED_CALCIUM_CHANNEL_ACTIVITY_INVOLVED_IN_CARDIAC_MUSCLE_CELL_ACTION_POTENTIAL		5	1.38e-08	1.44e-05	4.09	0.32	0.004466	0.000345	0.001091	7e-06
7	GOMF_VOLTAGE_GATED_CALCIUM_CHANNEL_ACTIVITY_INVOLVED_IN_CARDIAC_MUSCLE_CELL_ACTION_POTENTIAL_excl_CACNA1C	CACNA1C	4			2.02	0.13	0.001645	0.000109	0.000813	5e-06
8	GOCC_VOLTAGE_GATED_CALCIUM_CHANNEL_COMPLEX		43	1.82e-06	0.000868	2.45	0.09	0.010351	0.000381	0.004217	2.1e-05
9	GOCC_CALCIUM_CHANNEL_COMPLEX		66	2.64e-06	0.00113	2.24	0.08	0.013825	0.000479	0.006179	3e-05
10	GOBP_COMMISSURAL_NEURON_AXON_GUIDANCE		11	4.74e-06	0.00177	1.65	0.11	0.002348	0.000159	0.00142	1e-05
11	GOBP_COMMISSURAL_NEURON_AXON_GUIDANCE_excl_GDNF	GDNF	10			1.43	0.11	0.001966	0.000152	0.001377	9e-06
12	GOCC_POSTSYNAPTIC_MEMBRANE		254	3.21e-09	4.8e-06	1.46	0.03	0.035735	0.000773	0.024481	9.8e-05
13	GOBP_REGULATION_OF_SYNAPTIC_PLASTICITY		192	4.56e-06	0.00177	1.45	0.04	0.019429	0.000577	0.01344	4.4e-05
14	GOCC_NEURON_TO_NEURON_SYNAPSE		331	8.05e-11	1.98e-07	1.33	0.03	0.041994	0.000873	0.031654	0.000119
15	GOCC_DENDRITIC_TREE		585	4.49e-08	3.92e-05	1.29	0.03	0.051913	0.0014	0.040367	0.000131
16	GOCC_POSTSYNAPSE		578	2.67e-13	2.8e-09	1.27	0.02	0.060508	0.001191	0.04752	0.000166
17	GOBP_REGULATION_OF_TRANS_SYNAPTIC_SIGNALING		416	7.58e-08	5.29e-05	1.23	0.02	0.041656	0.000611	0.033811	0.000116
18	GOBP_SYNAPTIC_SIGNALING		715	1.13e-08	1.31e-05	1.2	0.02	0.059388	0.00099	0.049665	0.000159
19	GOBP_SYNAPSE_ORGANIZATION		389	1.24e-06	0.000619	1.19	0.03	0.042406	0.001041	0.035576	0.000127
20	GOCC_PRESYNAPSE		473	2.7e-06	0.00113	1.19	0.03	0.041233	0.00083	0.034718	0.00012
21	GOBP_POSTSYNAPSE_ORGANIZATION		150	2.57e-06	0.00113	1.18	0.05	0.015401	0.000637	0.01304	4.5e-05
22	GOBP_CELL_CELL_SIGNALING		1567	7.7e-07	0.000424	1.16	0.01	0.10472	0.001291	0.090575	0.000292
23	GOCC_SYNAPSE		1243	5.96e-13	3.12e-09	1.15	0.01	0.105937	0.001295	0.091739	0.000299
24	GOCC_NEURON_PROJECTION		1278	1.97e-11	6.89e-08	1.13	0.02	0.102975	0.001859	0.091157	0.00029
25	GOCC_AXON		603	4.97e-08	4.01e-05	1.12	0.02	0.052331	0.001166	0.046713	0.000154
26	SYNGO_INTEGRAL_COMPONENT_OF_POSTSYNAPTIC_DENSITY_MEMBRANE		80	1.7e-07	0.000111	1.11	0.04	0.011577	0.000457	0.010399	5.4e-05
27	SYNGO_PROCESS_IN_THE_SYNAPSE		836	9.48e-11	1.98e-07	1.1	0.01	0.080575	0.000978	0.073318	0.000246
28	SYNGO_POSTSYNAPTIC_DENSITY		240	9.95e-07	0.000521	1.1	0.02	0.026156	0.000546	0.023818	9.4e-05
29	SYNGO_PROCESS_IN_THE_POSTSYNAPSE		205	3.21e-06	0.00129	1.03	0.02	0.020892	0.00046	0.02027	7.9e-05

### Sheet: ST6 (SCZ)
Supplementary Table 6. Gene-set enrichment for schizophrenia, filtered and ordered by MAGMA enrichment p-value
Appearance of the columns is as in the previous table.
	geneset	NGENES	magma_P	magma_FDR	mean_enrich	std_enrich	mean_h2_frac	std_h2_frac	mean_h2_base_frac	std_h2_base_frac
0	GOCC_POSTSYNAPSE	578	2.67e-13	2.8e-09	1.27	0.02	0.060508	0.001191	0.04752	0.000166
1	GOCC_SYNAPSE	1243	5.96e-13	3.12e-09	1.15	0.01	0.105937	0.001295	0.091739	0.000299
2	GOCC_NEURON_PROJECTION	1278	1.97e-11	6.89e-08	1.13	0.02	0.102975	0.001859	0.091157	0.00029
3	GOCC_NEURON_TO_NEURON_SYNAPSE	331	8.05e-11	1.98e-07	1.33	0.03	0.041994	0.000873	0.031654	0.000119
4	SYNGO_PROCESS_IN_THE_SYNAPSE	836	9.48e-11	1.98e-07	1.1	0.01	0.080575	0.000978	0.073318	0.000246
5	GOCC_POSTSYNAPTIC_MEMBRANE	254	3.21e-09	4.8e-06	1.46	0.03	0.035735	0.000773	0.024481	9.8e-05
6	GOBP_SYNAPTIC_SIGNALING	715	1.13e-08	1.31e-05	1.2	0.02	0.059388	0.00099	0.049665	0.000159
7	GOMF_VOLTAGE_GATED_CALCIUM_CHANNEL_ACTIVITY_INVOLVED_IN_CARDIAC_MUSCLE_CELL_ACTION_POTENTIAL	5	1.38e-08	1.44e-05	4.09	0.32	0.004466	0.000345	0.001091	7e-06
8	GOCC_L_TYPE_VOLTAGE_GATED_CALCIUM_CHANNEL_COMPLEX	11	2.73e-08	2.6e-05	4.43	0.29	0.005362	0.00035	0.001211	7e-06
9	GOCC_DENDRITIC_TREE	585	4.49e-08	3.92e-05	1.29	0.03	0.051913	0.0014	0.040367	0.000131
10	GOCC_AXON	603	4.97e-08	4.01e-05	1.12	0.02	0.052331	0.001166	0.046713	0.000154
11	GOBP_REGULATION_OF_TRANS_SYNAPTIC_SIGNALING	416	7.58e-08	5.29e-05	1.23	0.02	0.041656	0.000611	0.033811	0.000116
12	SYNGO_INTEGRAL_COMPONENT_OF_POSTSYNAPTIC_DENSITY_MEMBRANE	80	1.7e-07	0.000111	1.11	0.04	0.011577	0.000457	0.010399	5.4e-05
13	GOBP_MEMBRANE_DEPOLARIZATION_DURING_AV_NODE_CELL_ACTION_POTENTIAL	6	2.62e-07	0.000162	6.02	0.43	0.004467	0.000318	0.000742	5e-06
14	GOMF_HIGH_VOLTAGE_GATED_CALCIUM_CHANNEL_ACTIVITY	9	5.73e-07	0.000333	4.3	0.27	0.004836	0.000305	0.001124	8e-06
15	GOBP_CELL_CELL_SIGNALING	1567	7.7e-07	0.000424	1.16	0.01	0.10472	0.001291	0.090575	0.000292
16	SYNGO_POSTSYNAPTIC_DENSITY	240	9.95e-07	0.000521	1.1	0.02	0.026156	0.000546	0.023818	9.4e-05
17	GOBP_SYNAPSE_ORGANIZATION	389	1.24e-06	0.000619	1.19	0.03	0.042406	0.001041	0.035576	0.000127
18	GOCC_VOLTAGE_GATED_CALCIUM_CHANNEL_COMPLEX	43	1.82e-06	0.000868	2.45	0.09	0.010351	0.000381	0.004217	2.1e-05
19	GOBP_POSTSYNAPSE_ORGANIZATION	150	2.57e-06	0.00113	1.18	0.05	0.015401	0.000637	0.01304	4.5e-05
20	GOCC_CALCIUM_CHANNEL_COMPLEX	66	2.64e-06	0.00113	2.24	0.08	0.013825	0.000479	0.006179	3e-05
21	GOCC_PRESYNAPSE	473	2.7e-06	0.00113	1.19	0.03	0.041233	0.00083	0.034718	0.00012
22	SYNGO_PROCESS_IN_THE_POSTSYNAPSE	205	3.21e-06	0.00129	1.03	0.02	0.020892	0.00046	0.02027	7.9e-05
23	GOBP_REGULATION_OF_SYNAPTIC_PLASTICITY	192	4.56e-06	0.00177	1.45	0.04	0.019429	0.000577	0.01344	4.4e-05
24	GOBP_COMMISSURAL_NEURON_AXON_GUIDANCE	11	4.74e-06	0.00177	1.65	0.11	0.002348	0.000159	0.00142	1e-05

### Sheet: ST7 (SCZ)
Supplementary Table 7. Results from exploratory analysis showing gene-set enrichment for schizophrenia, ordered by GSA MiXeR fold-enrichment, without filtering on MAGMA enrichment p-value
Appearance of the columns is as in the previous table.
	geneset	gene_loo	NGENES	magma_P	magma_FDR	mean_enrich	std_enrich	mean_h2_frac	std_h2_frac	mean_h2_base_frac	std_h2_base_frac
0	GOMF_DOPAMINE_NEUROTRANSMITTER_RECEPTOR_ACTIVITY		5	0.479	0.837	26.98	3.4	0.003058	0.000382	0.000113	1e-06
1	GOMF_DOPAMINE_NEUROTRANSMITTER_RECEPTOR_ACTIVITY_excl_DRD2	DRD2	4			1.77	0.62	0.00011	3.9e-05	6.2e-05	1e-06
2	GOMF_DOPAMINE_BINDING		6	0.596	0.862	22.07	2.76	0.003064	0.000384	0.000139	2e-06
3	GOMF_DOPAMINE_BINDING_excl_DRD2	DRD2	5			1.32	0.41	0.000116	3.6e-05	8.8e-05	2e-06
4	GOBP_REGULATION_OF_LOCOMOTION_INVOLVED_IN_LOCOMOTORY_BEHAVIOR		6	0.489	0.839	19.29	2.37	0.003012	0.00037	0.000156	1e-06
5	GOBP_REGULATION_OF_LOCOMOTION_INVOLVED_IN_LOCOMOTORY_BEHAVIOR_excl_DRD2	DRD2	5			0.61	0.32	6.4e-05	3.3e-05	0.000105	1e-06
6	GOBP_INTERNEURON_MIGRATION		7	0.178	0.745	18.84	2.57	0.003648	0.00049	0.000194	2e-06
7	GOBP_INTERNEURON_MIGRATION_excl_DRD2	DRD2	6			4.91	1.66	0.0007	0.000236	0.000143	2e-06
8	GOBP_POSITIVE_REGULATION_OF_GROWTH_HORMONE_SECRETION		9	0.606	0.863	17.9	2.06	0.00303	0.000343	0.000169	1e-06
9	GOBP_POSITIVE_REGULATION_OF_GROWTH_HORMONE_SECRETION_excl_DRD2	DRD2	8			0.7	0.44	8.2e-05	5.1e-05	0.000118	1e-06
10	GOBP_CEREBRAL_CORTEX_GABAERGIC_INTERNEURON_DEVELOPMENT		6	0.493	0.84	16.74	2.04	0.003141	0.000378	0.000188	2e-06
11	GOBP_CEREBRAL_CORTEX_GABAERGIC_INTERNEURON_DEVELOPMENT_excl_DRD2	DRD2	5			1.42	0.62	0.000194	8.4e-05	0.000137	1e-06
12	GOBP_NEGATIVE_REGULATION_OF_DOPAMINE_SECRETION		5	0.892	0.944	16.17	1.98	0.003098	0.000372	0.000192	2e-06
13	GOBP_NEGATIVE_REGULATION_OF_DOPAMINE_SECRETION_excl_DRD2	DRD2	4			1.07	0.15	0.000151	2e-05	0.000141	2e-06
14	GOBP_CEREBRAL_CORTEX_GABAERGIC_INTERNEURON_DIFFERENTIATION		9	0.0858	0.675	14.8	1.56	0.00384	0.000389	0.00026	3e-06
15	GOBP_CEREBRAL_CORTEX_GABAERGIC_INTERNEURON_DIFFERENTIATION_excl_DRD2	DRD2	8			4.28	0.79	0.000892	0.000159	0.000209	3e-06
16	GOMF_INHIBITORY_MHC_CLASS_I_RECEPTOR_ACTIVITY		9	0.642	0.872	13.5	6.18	0.000917	0.000427	6.8e-05	2e-06
17	GOMF_INHIBITORY_MHC_CLASS_I_RECEPTOR_ACTIVITY_excl_KIR3DL1	KIR3DL1	8			1.89	0.42	0.000127	2.7e-05	6.8e-05	2e-06
18	GOBP_REGULATION_OF_DOPAMINE_UPTAKE_INVOLVED_IN_SYNAPTIC_TRANSMISSION		8	0.0032	0.18	13.47	1.53	0.003477	0.000396	0.000258	2e-06
19	GOBP_REGULATION_OF_DOPAMINE_UPTAKE_INVOLVED_IN_SYNAPTIC_TRANSMISSION_excl_DRD2	DRD2	7			2.56	0.36	0.000529	7.4e-05	0.000207	2e-06
20	GOBP_NEGATIVE_REGULATION_OF_CATECHOLAMINE_SECRETION		13	0.631	0.869	12.89	1.28	0.003723	0.000362	0.000289	3e-06
21	GOBP_NEGATIVE_REGULATION_OF_CATECHOLAMINE_SECRETION_excl_DRD2	DRD2	12			3.26	0.54	0.000775	0.00013	0.000238	3e-06
22	GOBP_ADENYLATE_CYCLASE_INHIBITING_DOPAMINE_RECEPTOR_SIGNALING_PATHWAY		5	0.579	0.857	12.13	1.52	0.002982	0.000374	0.000246	2e-06
23	GOBP_ADENYLATE_CYCLASE_INHIBITING_DOPAMINE_RECEPTOR_SIGNALING_PATHWAY_excl_DRD2	DRD2	4			0.17	0.14	3.4e-05	2.7e-05	0.000195	2e-06
24	GOMF_MHC_CLASS_IB_PROTEIN_BINDING		8	0.583	0.858	11.49	5.27	0.00148	0.000681	0.000129	2e-06
25	GOMF_MHC_CLASS_IB_PROTEIN_BINDING_excl_KIR2DS4	KIR2DS4	7			5.37	1.95	0.000691	0.000252	0.000129	2e-06
26	GOBP_L_SERINE_CATABOLIC_PROCESS		4	0.321	0.798	11.44	4.08	0.000912	0.000325	8e-05	1e-06
27	GOBP_L_SERINE_CATABOLIC_PROCESS_excl_SHMT2	SHMT2	3			0.15	0.12	8e-06	7e-06	5.6e-05	1e-06
28	GOCC_MSL_COMPLEX		4	0.21	0.766	11.44	3.63	0.000737	0.000231	6.5e-05	1e-06
29	GOCC_MSL_COMPLEX_excl_MSL2	MSL2	3			0.2	0.39	1.2e-05	2.3e-05	5.9e-05	1e-06
30	GOBP_BEHAVIORAL_RESPONSE_TO_ETHANOL		8	0.766	0.904	11.43	1.34	0.003189	0.00037	0.000279	1e-06
31	GOBP_BEHAVIORAL_RESPONSE_TO_ETHANOL_excl_DRD2	DRD2	7			1.06	0.22	0.000242	5e-05	0.000228	1e-06
32	GOBP_NEGATIVE_REGULATION_OF_EPINEPHRINE_SECRETION		5	0.444	0.83	10.67	3.09	0.000423	0.000124	4e-05	1e-06
33	GOBP_NEGATIVE_REGULATION_OF_EPINEPHRINE_SECRETION_excl_ADRA2C	ADRA2C	4			0.34	0.3	1e-05	9e-06	3e-05	1e-06
34	GOCC_DOPAMINERGIC_SYNAPSE		11	0.154	0.73	10.34	1.32	0.003105	0.000397	0.0003	2e-06
35	GOCC_DOPAMINERGIC_SYNAPSE_excl_DRD2	DRD2	10			0.63	0.18	0.000157	4.5e-05	0.000249	2e-06
36	GOCC_AIM2_INFLAMMASOME_COMPLEX		5	0.0458	0.575	10.21	2.67	0.000224	5.9e-05	2.2e-05	0
37	GOCC_AIM2_INFLAMMASOME_COMPLEX_excl_CASP4	CASP4	4			5.14	2.69	8.4e-05	4.4e-05	1.6e-05	0
38	GOBP_NEGATIVE_REGULATION_OF_BEHAVIOR		12	0.758	0.902	10.09	1.2	0.003292	0.000394	0.000326	2e-06
39	GOBP_NEGATIVE_REGULATION_OF_BEHAVIOR_excl_DRD2	DRD2	11			1.25	0.22	0.000344	6.2e-05	0.000275	2e-06
40	GOBP_ADENOHYPOPHYSIS_DEVELOPMENT		14	0.0691	0.641	9.7	1.01	0.003516	0.000362	0.000363	4e-06
41	GOBP_ADENOHYPOPHYSIS_DEVELOPMENT_excl_DRD2	DRD2	13			1.82	0.58	0.000568	0.000182	0.000312	4e-06
42	GOBP_G_PROTEIN_COUPLED_RECEPTOR_INTERNALIZATION		12	0.239	0.776	9.52	1.05	0.003344	0.000368	0.000351	2e-06
43	GOBP_G_PROTEIN_COUPLED_RECEPTOR_INTERNALIZATION_excl_DRD2	DRD2	11			1.32	0.24	0.000396	7.1e-05	0.0003	2e-06
44	GOBP_NEGATIVE_REGULATION_OF_NOREPINEPHRINE_SECRETION		5	0.654	0.875	9.52	2.5	0.000494	0.000133	5.2e-05	1e-06
45	GOBP_NEGATIVE_REGULATION_OF_NOREPINEPHRINE_SECRETION_excl_ADRA2C	ADRA2C	4			1.93	1.8	8.1e-05	7.6e-05	4.2e-05	1e-06
46	GOMF_CATECHOLAMINE_BINDING		12	0.534	0.847	9.37	1.05	0.003538	0.000393	0.000378	3e-06
47	GOMF_CATECHOLAMINE_BINDING_excl_DRD2	DRD2	11			1.81	0.43	0.000591	0.000138	0.000327	3e-06
48	GOBP_DRINKING_BEHAVIOR		10	0.646	0.872	9.32	1.1	0.003412	0.000401	0.000366	3e-06
49	GOBP_DRINKING_BEHAVIOR_excl_DRD2	DRD2	9			1.48	0.26	0.000465	8.2e-05	0.000315	3e-06
50	GOBP_LOCOMOTION_INVOLVED_IN_LOCOMOTORY_BEHAVIOR		12	0.557	0.853	9.01	1.11	0.003106	0.000379	0.000345	3e-06
51	GOBP_LOCOMOTION_INVOLVED_IN_LOCOMOTORY_BEHAVIOR_excl_DRD2	DRD2	11			0.54	0.12	0.000158	3.6e-05	0.000294	3e-06
52	GOBP_PHOSPHOLIPASE_C_ACTIVATING_DOPAMINE_RECEPTOR_SIGNALING_PATHWAY		8	0.67	0.879	8.8	1.03	0.003223	0.000378	0.000366	3e-06
53	GOBP_PHOSPHOLIPASE_C_ACTIVATING_DOPAMINE_RECEPTOR_SIGNALING_PATHWAY_excl_DRD2	DRD2	7			0.87	0.15	0.000276	4.6e-05	0.000315	3e-06
54	GOBP_POSITIVE_REGULATION_OF_RENAL_SODIUM_EXCRETION		13	0.8	0.912	8.73	1.07	0.003126	0.000387	0.000358	2e-06
55	GOBP_POSITIVE_REGULATION_OF_RENAL_SODIUM_EXCRETION_excl_DRD2	DRD2	12			0.58	0.19	0.000179	5.7e-05	0.000307	2e-06
56	GOBP_PERISTALSIS		12	0.0291	0.483	8.64	0.93	0.003703	0.00039	0.000429	3e-06
57	GOBP_PERISTALSIS_excl_DRD2	DRD2	11			2	0.18	0.000756	6.7e-05	0.000378	3e-06
58	GOBP_POSITIVE_REGULATION_OF_URINE_VOLUME		13	0.269	0.784	8.57	0.98	0.003208	0.000369	0.000374	3e-06
59	GOBP_POSITIVE_REGULATION_OF_URINE_VOLUME_excl_DRD2	DRD2	12			0.8	0.18	0.00026	5.9e-05	0.000323	3e-06
60	GOBP_HYALOID_VASCULAR_PLEXUS_REGRESSION		7	0.667	0.879	8.52	1.07	0.003154	0.000397	0.00037	3e-06
61	GOBP_HYALOID_VASCULAR_PLEXUS_REGRESSION_excl_DRD2	DRD2	6			0.65	0.18	0.000207	5.8e-05	0.000319	3e-06
62	GOBP_POSITIVE_REGULATION_OF_MITOPHAGY		5	0.42	0.824	8.35	1.32	0.001457	0.000228	0.000175	1e-06
63	GOBP_POSITIVE_REGULATION_OF_MITOPHAGY_excl_AMBRA1	AMBRA1	4			1.8	0.45	0.000259	6.5e-05	0.000144	1e-06
64	GOCC_POST_MRNA_RELEASE_SPLICEOSOMAL_COMPLEX		12	0.343	0.805	8.34	3.25	0.002379	0.00092	0.000286	3e-06
65	GOCC_POST_MRNA_RELEASE_SPLICEOSOMAL_COMPLEX_excl_MYEF2	MYEF2	11			1.76	0.43	0.000501	0.000122	0.000284	3e-06
66	GOMF_ALPHA_2A_ADRENERGIC_RECEPTOR_BINDING		5	0.486	0.839	8.12	2.87	0.000618	0.000218	7.6e-05	1e-06
67	GOMF_ALPHA_2A_ADRENERGIC_RECEPTOR_BINDING_excl_ADRA2C	ADRA2C	4			3.11	2.89	0.000205	0.000191	6.6e-05	1e-06
68	GOBP_EPINEPHRINE_SECRETION		8	0.257	0.783	7.82	2.36	0.000576	0.000173	7.4e-05	1e-06
69	GOBP_EPINEPHRINE_SECRETION_excl_ADRA2C	ADRA2C	7			2.56	1.25	0.000163	7.8e-05	6.4e-05	1e-06
70	GOBP_RRNA_BASE_METHYLATION		11	0.921	0.955	7.82	1.24	0.001385	0.000219	0.000177	2e-06
71	GOBP_RRNA_BASE_METHYLATION_excl_NSUN5P2	NSUN5P2	10			2.42	0.97	0.000427	0.000171	0.000176	2e-06
72	GOBP_NEGATIVE_REGULATION_OF_VOLTAGE_GATED_CALCIUM_CHANNEL_ACTIVITY		18	0.125	0.714	7.75	0.92	0.003386	0.000401	0.000437	3e-06
73	GOBP_NEGATIVE_REGULATION_OF_VOLTAGE_GATED_CALCIUM_CHANNEL_ACTIVITY_excl_DRD2	DRD2	17			1.14	0.23	0.000439	8.7e-05	0.000386	3e-06
74	GOMF_PRE_MRNA_5_SPLICE_SITE_BINDING		10	0.667	0.879	7.29	4	0.000428	0.000234	5.9e-05	1e-06
75	GOMF_PRE_MRNA_5_SPLICE_SITE_BINDING_excl_RNVU1-14	RNVU1-14	9			4.25	2.08	0.000249	0.00012	5.9e-05	1e-06
76	GOBP_GLYCINE_BIOSYNTHETIC_PROCESS		7	0.151	0.729	7.16	2.38	0.000977	0.000324	0.000136	1e-06
77	GOBP_GLYCINE_BIOSYNTHETIC_PROCESS_excl_SHMT2	SHMT2	6			0.65	0.31	7.3e-05	3.5e-05	0.000112	1e-06
78	GOMF_MELANOCORTIN_RECEPTOR_BINDING		5	0.395	0.819	7.14	2.55	0.000345	0.000122	4.8e-05	1e-06
79	GOMF_MELANOCORTIN_RECEPTOR_BINDING_excl_POMC	POMC	4			0.11	0.14	4e-06	5e-06	3.5e-05	0
80	GOBP_CELLULAR_RESPONSE_TO_UV_C		6	0.773	0.905	7.14	2.13	0.000647	0.000192	9.1e-05	1e-06
81	GOBP_CELLULAR_RESPONSE_TO_UV_C_excl_POLH	POLH	5			3.49	1.73	0.000262	0.000132	7.5e-05	1e-06
82	GOBP_NEGATIVE_REGULATION_OF_CIRCADIAN_RHYTHM		12	0.39	0.816	7.01	0.88	0.003058	0.000373	0.000437	4e-06
83	GOBP_NEGATIVE_REGULATION_OF_CIRCADIAN_RHYTHM_excl_DRD2	DRD2	11			0.29	0.08	0.00011	3.3e-05	0.000386	4e-06
84	GOBP_REGULATION_OF_URINE_VOLUME		20	0.318	0.798	6.83	0.81	0.003357	0.000401	0.000491	4e-06
85	GOBP_REGULATION_OF_URINE_VOLUME_excl_DRD2	DRD2	19			0.93	0.23	0.000409	0.000102	0.00044	4e-06
86	GOCC_RESPIRATORY_CHAIN_COMPLEX_IV		23	0.234	0.772	6.82	1.7	0.00166	0.000415	0.000244	2e-06
87	GOCC_RESPIRATORY_CHAIN_COMPLEX_IV_excl_NDUFA4L2	NDUFA4L2	22			3.16	0.71	0.000713	0.00016	0.000225	2e-06
88	GOBP_NEURON_NEURON_SYNAPTIC_TRANSMISSION		5	0.326	0.798	6.78	0.72	0.004023	0.000424	0.000594	4e-06
89	GOBP_NEURON_NEURON_SYNAPTIC_TRANSMISSION_excl_DRD2	DRD2	4			1.98	0.23	0.001075	0.000121	0.000543	4e-06
90	GOMF_TYPE_I_INTERFERON_RECEPTOR_BINDING		17	0.531	0.846	6.63	2.23	0.000374	0.000129	5.6e-05	1e-06
91	GOMF_TYPE_I_INTERFERON_RECEPTOR_BINDING_excl_IFNA6	IFNA6	16			3.68	0.88	0.000197	4.8e-05	5.3e-05	1e-06
92	GOBP_NEGATIVE_REGULATION_OF_SECONDARY_METABOLITE_BIOSYNTHETIC_PROCESS		5	0.805	0.914	6.45	2.36	0.00129	0.000471	0.0002	2e-06
93	GOBP_NEGATIVE_REGULATION_OF_SECONDARY_METABOLITE_BIOSYNTHETIC_PROCESS_excl_SLC24A5	SLC24A5	4			1.89	0.23	0.000376	4.6e-05	0.000199	2e-06
94	GOCC_PERINUCLEAR_THECA		4	0.548	0.85	6.44	1.71	0.000363	9.7e-05	5.6e-05	0
95	GOCC_PERINUCLEAR_THECA_excl_WBP2NL	WBP2NL	3			3.27	1.03	0.000129	4e-05	3.9e-05	0
96	GOBP_IMMUNE_RESPONSE_INHIBITING_CELL_SURFACE_RECEPTOR_SIGNALING_PATHWAY		9	0.621	0.867	6.38	4.94	0.001319	0.001021	0.000207	3e-06
97	GOBP_IMMUNE_RESPONSE_INHIBITING_CELL_SURFACE_RECEPTOR_SIGNALING_PATHWAY_excl_KIR2DL1	KIR2DL1	8			0.28	0.18	5.7e-05	3.7e-05	0.000207	3e-06
98	GOBP_TRIF_DEPENDENT_TOLL_LIKE_RECEPTOR_SIGNALING_PATHWAY		7	0.152	0.729	6.36	0.8	0.000876	0.000112	0.000138	1e-06
99	GOBP_TRIF_DEPENDENT_TOLL_LIKE_RECEPTOR_SIGNALING_PATHWAY_excl_CD40	CD40	6			3.85	0.54	0.000467	6.8e-05	0.000121	1e-06
100	GOBP_PROTEIN_POLYUFMYLATION		5	0.553	0.851	6.33	15.93	0.000495	0.001247	7.8e-05	1e-06
101	GOBP_PROTEIN_POLYUFMYLATION_excl_UFM1	UFM1	4			0.06	0.02	4e-06	2e-06	7.6e-05	1e-06
102	GOBP_DIPHOSPHOINOSITOL_POLYPHOSPHATE_METABOLIC_PROCESS		2	0.409	0.821	6.05	0.9	7.9e-05	1.1e-05	1.3e-05	0
103	GOBP_DIPHOSPHOINOSITOL_POLYPHOSPHATE_METABOLIC_PROCESS_excl_NUDT3	NUDT3	1			6.05	0.9	7.9e-05	1.1e-05	1.3e-05	0
104	GOBP_NEGATIVE_REGULATION_OF_CYTOSOLIC_CALCIUM_ION_CONCENTRATION		9	0.419	0.824	6.04	0.65	0.003747	0.000407	0.00062	4e-06
105	GOBP_NEGATIVE_REGULATION_OF_CYTOSOLIC_CALCIUM_ION_CONCENTRATION_excl_DRD2	DRD2	8			1.4	0.18	0.000799	0.000104	0.000569	4e-06
106	GOBP_MEMBRANE_DEPOLARIZATION_DURING_AV_NODE_CELL_ACTION_POTENTIAL		6	2.62e-07	0.000162	6.02	0.43	0.004467	0.000318	0.000742	5e-06
107	GOBP_MEMBRANE_DEPOLARIZATION_DURING_AV_NODE_CELL_ACTION_POTENTIAL_excl_CACNA1C	CACNA1C	5			3.55	0.24	0.001646	0.000106	0.000464	3e-06
108	GOBP_NEGATIVE_REGULATION_OF_NODAL_SIGNALING_PATHWAY		5	0.779	0.906	5.93	9.76	0.000282	0.000464	4.7e-05	1e-06
109	GOBP_NEGATIVE_REGULATION_OF_NODAL_SIGNALING_PATHWAY_excl_NOMO3	NOMO3	4			1.29	0.74	6e-05	3.5e-05	4.7e-05	1e-06
110	GOBP_GROOMING_BEHAVIOR		17	0.247	0.778	5.85	0.63	0.003697	0.000399	0.000632	3e-06
111	GOBP_GROOMING_BEHAVIOR_excl_DRD2	DRD2	16			1.29	0.2	0.000749	0.000114	0.000581	3e-06
112	GOMF_NODAL_BINDING		3	0.753	0.902	5.83	2.08	0.000225	8.1e-05	3.9e-05	0
113	GOMF_NODAL_BINDING_excl_CFC1	CFC1	2			2.14	0.73	8.2e-05	2.8e-05	3.9e-05	0
114	GOCC_SMN_COMPLEX		9	0.367	0.808	5.76	3.4	0.000631	0.000373	0.00011	1e-06
115	GOCC_SMN_COMPLEX_excl_SMN2	SMN2	8			0.99	0.21	0.000108	2.3e-05	0.00011	1e-06
116	GOCC_CATALYTIC_STEP_1_SPLICEOSOME		12	0.476	0.837	5.72	0.69	0.001789	0.000218	0.000313	4e-06
117	GOCC_CATALYTIC_STEP_1_SPLICEOSOME_excl_CWC22	CWC22	11			0.69	0.1	0.000193	2.8e-05	0.000279	4e-06
118	GOMF_GLYCOGEN_BINDING		7	0.0296	0.487	5.71	1.04	0.000399	7e-05	7e-05	2e-06
119	GOMF_GLYCOGEN_BINDING_excl_PPP1R3A	PPP1R3A	6			2	0.64	0.000116	3.6e-05	5.8e-05	2e-06
120	GOBP_DOLICHYL_DIPHOSPHATE_BIOSYNTHETIC_PROCESS		5	0.0644	0.632	5.71	2	0.000448	0.000157	7.8e-05	1e-06
121	GOBP_DOLICHYL_DIPHOSPHATE_BIOSYNTHETIC_PROCESS_excl_NUS1	NUS1	4			1.3	1.24	8.7e-05	8.4e-05	6.7e-05	1e-06
122	GOCC_IPAF_INFLAMMASOME_COMPLEX		5	0.324	0.798	5.71	1.39	0.000186	4.5e-05	3.3e-05	1e-06
123	GOCC_IPAF_INFLAMMASOME_COMPLEX_excl_CASP4	CASP4	4			1.68	1.11	4.5e-05	3e-05	2.7e-05	0
124	GOCC_MKS_COMPLEX		13	0.752	0.901	5.67	1.31	0.001494	0.000342	0.000264	2e-06
125	GOCC_MKS_COMPLEX_excl_TCTN1	TCTN1	12			3.77	0.92	0.00097	0.000232	0.000258	2e-06
126	GOBP_PHASIC_SMOOTH_MUSCLE_CONTRACTION		23	0.283	0.788	5.67	0.58	0.00401	0.000405	0.000708	5e-06
127	GOBP_PHASIC_SMOOTH_MUSCLE_CONTRACTION_excl_DRD2	DRD2	22			1.62	0.13	0.001062	8.2e-05	0.000657	5e-06
128	GOBP_ADAPTATION_OF_SIGNALING_PATHWAY		19	0.235	0.772	5.64	0.56	0.003839	0.000376	0.000681	3e-06
129	GOBP_ADAPTATION_OF_SIGNALING_PATHWAY_excl_DRD2	DRD2	18			1.42	0.19	0.000892	0.000119	0.00063	3e-06
130	GOBP_PURINE_NUCLEOBASE_BIOSYNTHETIC_PROCESS		9	0.131	0.715	5.55	1.35	0.001336	0.000325	0.000241	1e-06
131	GOBP_PURINE_NUCLEOBASE_BIOSYNTHETIC_PROCESS_excl_SHMT2	SHMT2	8			2	0.42	0.000433	9.1e-05	0.000217	1e-06
132	GOBP_POSITIVE_REGULATION_OF_CYTOSOLIC_CALCIUM_ION_CONCENTRATION_INVOLVED_IN_PHOSPHOLIPASE_C_ACTIVATING_G_PROTEIN_COUPLED_SIGNALING_PATHWAY		27	0.365	0.808	5.55	0.6	0.003682	0.000398	0.000664	5e-06
133	GOCC_MITOTIC_SPINDLE_ASTRAL_MICROTUBULE		7	0.345	0.805	5.48	3.04	0.000926	0.000515	0.000169	1e-06
134	GOCC_MITOTIC_SPINDLE_ASTRAL_MICROTUBULE_excl_KIF18A	KIF18A	6			1.1	0.4	0.000154	5.6e-05	0.00014	1e-06
135	GOMF_UDP_GALACTOSE_BETA_N_ACETYLGLUCOSAMINE_BETA_1_3_GALACTOSYLTRANSFERASE_ACTIVITY		14	0.115	0.708	5.44	0.53	0.002088	0.000203	0.000384	3e-06
136	GOMF_UDP_GALACTOSE_BETA_N_ACETYLGLUCOSAMINE_BETA_1_3_GALACTOSYLTRANSFERASE_ACTIVITY_excl_B3GAT1	B3GAT1	13			2.07	0.32	0.000717	0.00011	0.000346	3e-06
137	GOBP_CEREBRAL_CORTEX_NEURON_DIFFERENTIATION		23	0.175	0.743	5.41	0.41	0.005342	0.000384	0.000987	7e-06
138	GOBP_CEREBRAL_CORTEX_NEURON_DIFFERENTIATION_excl_DRD2	DRD2	22			2.56	0.26	0.002394	0.000237	0.000936	7e-06
139	GOBP_SOMATIC_DIVERSIFICATION_OF_T_CELL_RECEPTOR_GENES		5	0.00624	0.246	5.4	0.53	0.001389	0.000133	0.000257	4e-06
140	GOBP_SOMATIC_DIVERSIFICATION_OF_T_CELL_RECEPTOR_GENES_excl_BCL11B	BCL11B	4			1.17	0.44	0.000137	5.2e-05	0.000118	2e-06
141	GOBP_RENAL_SODIUM_EXCRETION		21	0.711	0.891	5.36	0.63	0.003356	0.000396	0.000626	4e-06
142	GOBP_RENAL_SODIUM_EXCRETION_excl_DRD2	DRD2	20			0.71	0.12	0.000408	6.7e-05	0.000575	4e-06
143	GOBP_TOLERANCE_INDUCTION_DEPENDENT_UPON_IMMUNE_RESPONSE		5	0.777	0.905	5.31	1.44	0.00027	7.3e-05	5.1e-05	1e-06
144	GOBP_TOLERANCE_INDUCTION_DEPENDENT_UPON_IMMUNE_RESPONSE_excl_CD274	CD274	4			0.56	0.17	1.9e-05	5e-06	3.4e-05	1e-06
145	GOCC_RIBOSE_PHOSPHATE_DIPHOSPHOKINASE_COMPLEX		3	0.582	0.857	5.3	2.95	0.000344	0.000191	6.5e-05	1e-06
146	GOCC_RIBOSE_PHOSPHATE_DIPHOSPHOKINASE_COMPLEX_excl_PRPSAP1	PRPSAP1	2			1.68	0.62	8.2e-05	3e-05	4.9e-05	0
147	GOBP_CIRCADIAN_SLEEP_WAKE_CYCLE_SLEEP		17	0.514	0.844	5.29	0.6	0.003309	0.000371	0.000626	4e-06
148	GOBP_CIRCADIAN_SLEEP_WAKE_CYCLE_SLEEP_excl_DRD2	DRD2	16			0.63	0.19	0.000362	0.000106	0.000575	3e-06
149	GOBP_SOMATIC_MOTOR_NEURON_DIFFERENTIATION		5	0.539	0.847	5.11	1.8	0.000614	0.000217	0.00012	2e-06
150	GOBP_SOMATIC_MOTOR_NEURON_DIFFERENTIATION_excl_TCTN1	TCTN1	4			0.79	0.13	9e-05	1.5e-05	0.000114	2e-06
151	GOBP_NEGATIVE_REGULATION_OF_AMINE_TRANSPORT		27	0.34	0.803	5.06	0.34	0.004941	0.000331	0.000976	5e-06
152	GOMF_KINETOCHORE_BINDING		6	0.0112	0.32	5	0.6	0.001711	0.000204	0.000342	4e-06
153	GOMF_KINETOCHORE_BINDING_excl_MAD1L1	MAD1L1	5			2.27	0.81	0.000382	0.000135	0.000168	2e-06
154	GOBP_ARACHIDONIC_ACID_SECRETION		31	0.857	0.931	4.98	0.57	0.003436	0.000388	0.00069	4e-06
155	GOBP_NEGATIVE_REGULATION_OF_SYNAPTIC_TRANSMISSION_GLUTAMATERGIC		9	0.187	0.752	4.95	0.52	0.003525	0.00037	0.000713	4e-06
156	GOBP_NEGATIVE_REGULATION_OF_SYNAPTIC_TRANSMISSION_GLUTAMATERGIC_excl_DRD2	DRD2	8			0.87	0.11	0.000578	7.5e-05	0.000662	4e-06
157	GOBP_REGULATION_OF_SYNAPSE_STRUCTURAL_PLASTICITY		7	0.145	0.725	4.79	0.48	0.004163	0.00041	0.000869	5e-06
158	GOBP_REGULATION_OF_SYNAPSE_STRUCTURAL_PLASTICITY_excl_DRD2	DRD2	6			1.49	0.17	0.001215	0.000133	0.000818	4e-06
159	GOBP_BRANCHING_MORPHOGENESIS_OF_A_NERVE		10	0.00583	0.236	4.78	0.42	0.004577	0.000389	0.000957	5e-06
160	GOBP_BRANCHING_MORPHOGENESIS_OF_A_NERVE_excl_DRD2	DRD2	9			1.8	0.13	0.00163	0.000119	0.000906	5e-06
161	GOCC_PHOSPHORYLASE_KINASE_COMPLEX		3	0.223	0.769	4.77	1.78	0.000195	7.3e-05	4.1e-05	0
162	GOCC_PHOSPHORYLASE_KINASE_COMPLEX_excl_PHKB	PHKB	2			0.09	0.16	2e-06	4e-06	2.2e-05	0
163	GOMF_N_FORMYL_PEPTIDE_RECEPTOR_ACTIVITY		5	0.297	0.79	4.75	1.72	0.000184	6.5e-05	3.9e-05	1e-06
164	GOMF_N_FORMYL_PEPTIDE_RECEPTOR_ACTIVITY_excl_FPR3	FPR3	4			4.17	2.39	0.000108	6.1e-05	2.6e-05	0
165	GOBP_REGULATION_OF_CALCIUM_ION_EXPORT_ACROSS_PLASMA_MEMBRANE		5	0.00958	0.3	4.67	0.58	0.000726	8.8e-05	0.000156	2e-06
166	GOBP_REGULATION_OF_CALCIUM_ION_EXPORT_ACROSS_PLASMA_MEMBRANE_excl_CALM2	CALM2	4			3.12	0.56	0.000435	7.6e-05	0.00014	2e-06
167	GOBP_ANATOMICAL_STRUCTURE_REGRESSION		16	0.729	0.894	4.62	0.56	0.003546	0.000427	0.000768	5e-06
168	GOBP_ANATOMICAL_STRUCTURE_REGRESSION_excl_DRD2	DRD2	15			0.83	0.19	0.000598	0.000136	0.000717	5e-06
169	GOBP_FOREBRAIN_NEURON_FATE_COMMITMENT		7	0.000331	0.0434	4.61	0.44	0.001724	0.00016	0.000374	5e-06
170	GOBP_FOREBRAIN_NEURON_FATE_COMMITMENT_excl_BCL11B	BCL11B	6			2.01	0.52	0.000472	0.000123	0.000235	4e-06
171	GOMF_IONOTROPIC_GLUTAMATE_RECEPTOR_BINDING		20	0.0249	0.457	4.57	0.4	0.005546	0.000468	0.001214	7e-06
172	GOMF_IONOTROPIC_GLUTAMATE_RECEPTOR_BINDING_excl_DRD2	DRD2	19			2.23	0.19	0.002598	0.000214	0.001163	6e-06
173	GOBP_FRUCTOSE_2_6_BISPHOSPHATE_METABOLIC_PROCESS		4	0.00859	0.291	4.48	0.62	0.000658	9.8e-05	0.000147	3e-06
174	GOBP_FRUCTOSE_2_6_BISPHOSPHATE_METABOLIC_PROCESS_excl_PFKFB3	PFKFB3	3			1.8	0.39	0.000109	2.2e-05	6.1e-05	2e-06
175	GOMF_GLUTATHIONE_DISULFIDE_OXIDOREDUCTASE_ACTIVITY		5	0.461	0.833	4.47	1.89	0.000206	8.6e-05	4.6e-05	1e-06
176	GOMF_GLUTATHIONE_DISULFIDE_OXIDOREDUCTASE_ACTIVITY_excl_GSTO1	GSTO1	4			2.45	1.07	0.000106	4.6e-05	4.4e-05	1e-06
177	GOBP_NEGATIVE_REGULATION_OF_ADENYLATE_CYCLASE_ACTIVITY		21	0.033	0.513	4.45	0.45	0.004613	0.000464	0.001037	6e-06
178	GOBP_NEGATIVE_REGULATION_OF_ADENYLATE_CYCLASE_ACTIVITY_excl_DRD2	DRD2	20			1.69	0.18	0.001666	0.000179	0.000986	5e-06
179	GOBP_NEGATIVE_REGULATION_OF_CD4_POSITIVE_ALPHA_BETA_T_CELL_PROLIFERATION		9	0.207	0.765	4.44	1.25	0.000645	0.000182	0.000146	2e-06
180	GOBP_NEGATIVE_REGULATION_OF_CD4_POSITIVE_ALPHA_BETA_T_CELL_PROLIFERATION_excl_CD274	CD274	8			3.07	1.24	0.000394	0.00016	0.000128	1e-06
181	GOCC_L_TYPE_VOLTAGE_GATED_CALCIUM_CHANNEL_COMPLEX		11	2.73e-08	2.6e-05	4.43	0.29	0.005362	0.00035	0.001211	7e-06
182	GOCC_L_TYPE_VOLTAGE_GATED_CALCIUM_CHANNEL_COMPLEX_excl_CACNA1C	CACNA1C	10			2.73	0.19	0.002541	0.000175	0.000932	5e-06
183	GOBP_NEGATIVE_REGULATION_OF_CELL_FATE_SPECIFICATION		5	0.894	0.944	4.41	2.07	0.000379	0.000179	8.6e-05	2e-06
184	GOBP_NEGATIVE_REGULATION_OF_CELL_FATE_SPECIFICATION_excl_DKK1	DKK1	4			1.74	1.48	0.000133	0.000113	7.6e-05	2e-06
185	GOMF_PEPTIDOGLYCAN_BINDING		17	0.146	0.725	4.4	0.93	0.001296	0.000273	0.000294	3e-06
186	GOMF_PEPTIDOGLYCAN_BINDING_excl_REG3A	REG3A	16			2.18	0.31	0.000634	9.3e-05	0.000291	3e-06
187	GOBP_NEGATIVE_REGULATION_OF_GONADOTROPIN_SECRETION		7	0.155	0.731	4.4	0.6	0.000701	9.3e-05	0.000159	1e-06
188	GOBP_NEGATIVE_REGULATION_OF_GONADOTROPIN_SECRETION_excl_INHBA	INHBA	6			2.69	0.54	0.000374	7.4e-05	0.000139	1e-06
189	GOBP_REGULATION_OF_MIDBRAIN_DOPAMINERGIC_NEURON_DIFFERENTIATION		5	0.716	0.891	4.4	1.69	0.00052	0.000204	0.000118	2e-06
190	GOBP_REGULATION_OF_MIDBRAIN_DOPAMINERGIC_NEURON_DIFFERENTIATION_excl_DKK1	DKK1	4			2.52	1.18	0.000274	0.00013	0.000109	2e-06
191	GOBP_REGULATION_OF_MITOPHAGY		11	0.535	0.847	4.37	0.76	0.001609	0.000277	0.000368	3e-06
192	GOBP_REGULATION_OF_MITOPHAGY_excl_AMBRA1	AMBRA1	10			1.22	0.36	0.000411	0.000123	0.000337	3e-06
193	GOBP_POSITIVE_REGULATION_OF_SECONDARY_METABOLITE_BIOSYNTHETIC_PROCESS		7	0.0941	0.684	4.35	0.35	0.001357	0.000114	0.000312	3e-06
194	GOBP_POSITIVE_REGULATION_OF_SECONDARY_METABOLITE_BIOSYNTHETIC_PROCESS_excl_ZEB2	ZEB2	6			1.79	0.26	0.000289	4.1e-05	0.000161	1e-06
195	GOBP_REGULATION_OF_SECONDARY_METABOLIC_PROCESS		13	0.274	0.786	4.34	0.77	0.002573	0.000459	0.000593	5e-06
196	GOBP_REGULATION_OF_SECONDARY_METABOLIC_PROCESS_excl_SLC24A5	SLC24A5	12			2.8	0.2	0.001659	0.000123	0.000592	5e-06
197	GOMF_HYDROXYMETHYL_FORMYL_AND_RELATED_TRANSFERASE_ACTIVITY		8	0.116	0.708	4.31	1.35	0.001032	0.000321	0.00024	2e-06
198	GOMF_HYDROXYMETHYL_FORMYL_AND_RELATED_TRANSFERASE_ACTIVITY_excl_SHMT2	SHMT2	7			0.6	0.14	0.000129	2.9e-05	0.000216	3e-06
199	GOBP_POSITIVE_REGULATION_OF_REGULATORY_T_CELL_DIFFERENTIATION		19	0.076	0.656	4.3	0.43	0.002187	0.000227	0.000508	6e-06
200	GOBP_POSITIVE_REGULATION_OF_REGULATORY_T_CELL_DIFFERENTIATION_excl_AMBRA1	AMBRA1	18			2.07	0.35	0.000988	0.000166	0.000477	6e-06
201	GOMF_HIGH_VOLTAGE_GATED_CALCIUM_CHANNEL_ACTIVITY		9	5.73e-07	0.000333	4.3	0.27	0.004836	0.000305	0.001124	8e-06
202	GOMF_HIGH_VOLTAGE_GATED_CALCIUM_CHANNEL_ACTIVITY_excl_CACNA1C	CACNA1C	8			2.38	0.14	0.002015	0.000116	0.000846	5e-06
203	GOMF_CALMODULIN_DEPENDENT_PROTEIN_PHOSPHATASE_ACTIVITY		5	0.185	0.75	4.28	0.48	0.001013	0.000115	0.000236	2e-06
204	GOMF_CALMODULIN_DEPENDENT_PROTEIN_PHOSPHATASE_ACTIVITY_excl_PPP3CA	PPP3CA	4			3.5	0.6	0.000428	7.6e-05	0.000122	2e-06
205	GOBP_NEUROTRANSMITTER_RECEPTOR_TRANSPORT_POSTSYNAPTIC_ENDOSOME_TO_LYSOSOME		7	0.0466	0.576	4.27	0.48	0.001545	0.000174	0.000362	3e-06
206	GOBP_NEUROTRANSMITTER_RECEPTOR_TRANSPORT_POSTSYNAPTIC_ENDOSOME_TO_LYSOSOME_excl_CACNG8	CACNG8	6			3.79	0.54	0.001241	0.000175	0.000327	2e-06
207	GOCC_BORC_COMPLEX		8	0.603	0.862	4.26	1.41	0.000688	0.000229	0.000161	2e-06
208	GOCC_BORC_COMPLEX_excl_BORCS7	BORCS7	7			0.76	0.47	0.000116	7.1e-05	0.000153	2e-06
209	GOCC_BRISC_COMPLEX		4	0.252	0.781	4.25	1.41	0.000945	0.000314	0.000222	1e-06
210	GOCC_BRISC_COMPLEX_excl_SHMT2	SHMT2	3			0.21	0.18	4.1e-05	3.5e-05	0.000198	1e-06
211	GOCC_GEMINI_OF_COILED_BODIES		11	0.369	0.808	4.25	2.48	0.000647	0.000376	0.000153	2e-06
212	GOCC_GEMINI_OF_COILED_BODIES_excl_SMN2	SMN2	10			0.82	0.18	0.000125	2.8e-05	0.000153	2e-06
213	GOBP_NEGATIVE_REGULATION_OF_SEROTONIN_SECRETION		4	0.445	0.831	4.21	1.19	0.00037	0.000102	8.8e-05	1e-06
214	GOBP_NEGATIVE_REGULATION_OF_SEROTONIN_SECRETION_excl_HTR1B	HTR1B	3			2.08	1	0.000146	6.9e-05	7e-05	1e-06
215	GOBP_POST_EMBRYONIC_CAMERA_TYPE_EYE_DEVELOPMENT		7	0.173	0.743	4.19	0.52	0.001492	0.00018	0.000356	5e-06
216	GOBP_POST_EMBRYONIC_CAMERA_TYPE_EYE_DEVELOPMENT_excl_BCL11B	BCL11B	6			1.11	0.36	0.000239	7.7e-05	0.000217	4e-06
217	GOBP_MACROPHAGE_INFLAMMATORY_PROTEIN_1_ALPHA_PRODUCTION		6	0.0274	0.47	4.18	0.77	0.000688	0.000126	0.000164	1e-06
218	GOBP_MACROPHAGE_INFLAMMATORY_PROTEIN_1_ALPHA_PRODUCTION_excl_SIRPA	SIRPA	5			2.73	0.87	0.000312	9.9e-05	0.000114	1e-06
219	GOBP_INTRACILIARY_TRANSPORT_INVOLVED_IN_CILIUM_ASSEMBLY		7	0.237	0.775	4.16	0.92	0.001013	0.000222	0.000243	2e-06
220	GOBP_INTRACILIARY_TRANSPORT_INVOLVED_IN_CILIUM_ASSEMBLY_excl_IFT74	IFT74	6			0.36	0.2	7.5e-05	4.1e-05	0.00021	2e-06
221	GOBP_POSITIVE_REGULATION_OF_PHOSPHOLIPASE_A2_ACTIVITY		7	0.602	0.862	4.15	0.72	0.000946	0.000163	0.000228	1e-06
222	GOBP_POSITIVE_REGULATION_OF_PHOSPHOLIPASE_A2_ACTIVITY_excl_PLAA	PLAA	6			1.54	0.37	0.00033	7.8e-05	0.000214	1e-06
223	GOBP_NEGATIVE_REGULATION_OF_CELLULAR_RESPONSE_TO_TRANSFORMING_GROWTH_FACTOR_BETA_STIMULUS		5	0.442	0.83	4.15	1.51	0.000589	0.000213	0.000142	1e-06
224	GOBP_NEGATIVE_REGULATION_OF_CELLULAR_RESPONSE_TO_TRANSFORMING_GROWTH_FACTOR_BETA_STIMULUS_excl_DLX1	DLX1	4			3.07	1.86	0.000318	0.000192	0.000104	1e-06
225	GOBP_SERINE_FAMILY_AMINO_ACID_CATABOLIC_PROCESS		13	0.343	0.805	4.14	1.21	0.001248	0.000365	0.000301	3e-06
226	GOBP_SERINE_FAMILY_AMINO_ACID_CATABOLIC_PROCESS_excl_SHMT2	SHMT2	12			1.24	0.4	0.000345	0.000112	0.000277	2e-06
227	GOBP_NEGATIVE_REGULATION_OF_NLRP3_INFLAMMASOME_COMPLEX_ASSEMBLY		8	0.0716	0.649	4.12	1.45	0.000418	0.000145	0.000102	3e-06
228	GOBP_NEGATIVE_REGULATION_OF_NLRP3_INFLAMMASOME_COMPLEX_ASSEMBLY_excl_SIRT2	SIRT2	7			1.54	0.77	0.00013	6.4e-05	8.5e-05	3e-06
229	GOBP_REGULATION_OF_DOPAMINE_RECEPTOR_SIGNALING_PATHWAY		11	0.5	0.842	4.12	0.45	0.003675	0.000409	0.000892	4e-06
230	GOBP_REGULATION_OF_DOPAMINE_RECEPTOR_SIGNALING_PATHWAY_excl_DRD2	DRD2	10			0.87	0.12	0.000727	9.7e-05	0.000841	4e-06
231	GOMF_VOLTAGE_GATED_CALCIUM_CHANNEL_ACTIVITY_INVOLVED_IN_CARDIAC_MUSCLE_CELL_ACTION_POTENTIAL		5	1.38e-08	1.44e-05	4.09	0.32	0.004466	0.000345	0.001091	7e-06
232	GOMF_VOLTAGE_GATED_CALCIUM_CHANNEL_ACTIVITY_INVOLVED_IN_CARDIAC_MUSCLE_CELL_ACTION_POTENTIAL_excl_CACNA1C	CACNA1C	4			2.02	0.13	0.001645	0.000109	0.000813	5e-06
233	GOCC_SYMMETRIC_SYNAPSE		7	0.0164	0.388	4.09	0.37	0.001709	0.000153	0.000418	3e-06
234	GOCC_SYMMETRIC_SYNAPSE_excl_IGSF9B	IGSF9B	6			1.3	0.13	0.000429	4.1e-05	0.000331	2e-06
235	GOBP_POSITIVE_REGULATION_OF_NUCLEAR_CELL_CYCLE_DNA_REPLICATION		5	0.396	0.819	4.08	2.14	0.000458	0.00024	0.000112	1e-06
236	GOBP_POSITIVE_REGULATION_OF_NUCLEAR_CELL_CYCLE_DNA_REPLICATION_excl_DBF4	DBF4	4			0.92	0.31	8.5e-05	2.8e-05	9.2e-05	1e-06
237	GOBP_ERROR_FREE_TRANSLESION_SYNTHESIS		5	0.0798	0.66	4.06	1.24	0.00052	0.000158	0.000128	1e-06
238	GOBP_ERROR_FREE_TRANSLESION_SYNTHESIS_excl_POLH	POLH	4			1.2	0.15	0.000135	1.6e-05	0.000112	1e-06
239	GOMF_NERVE_GROWTH_FACTOR_RECEPTOR_BINDING		4	0.0819	0.666	4.04	0.95	0.001034	0.000246	0.000256	3e-06
240	GOMF_NERVE_GROWTH_FACTOR_RECEPTOR_BINDING_excl_NGF	NGF	3			0.91	0.3	0.000166	5.4e-05	0.000182	2e-06
241	GOBP_BEHAVIORAL_RESPONSE_TO_COCAINE		14	0.305	0.792	4.04	0.38	0.004121	0.000385	0.001021	5e-06
242	GOBP_BEHAVIORAL_RESPONSE_TO_COCAINE_excl_DRD2	DRD2	13			1.21	0.16	0.001174	0.000156	0.00097	4e-06
243	GOBP_POSITIVE_REGULATION_OF_MITOTIC_CELL_CYCLE_SPINDLE_ASSEMBLY_CHECKPOINT		8	0.137	0.72	4	0.48	0.001371	0.000164	0.000343	4e-06
244	GOBP_POSITIVE_REGULATION_OF_MITOTIC_CELL_CYCLE_SPINDLE_ASSEMBLY_CHECKPOINT_excl_MAD1L1	MAD1L1	7			0.25	0.09	4.2e-05	1.5e-05	0.000169	2e-06
245	GOBP_AV_NODE_CELL_TO_BUNDLE_OF_HIS_CELL_SIGNALING		11	0.00029	0.04	4	0.26	0.005112	0.000334	0.001278	8e-06
246	GOBP_AV_NODE_CELL_TO_BUNDLE_OF_HIS_CELL_SIGNALING_excl_CACNA1C	CACNA1C	10			2.29	0.13	0.002291	0.000122	0.001	6e-06
247	GOBP_POSITIVE_REGULATION_OF_GONADOTROPIN_SECRETION		7	0.147	0.725	3.99	0.64	0.000619	9.6e-05	0.000155	2e-06
248	GOBP_POSITIVE_REGULATION_OF_GONADOTROPIN_SECRETION_excl_INHBA	INHBA	6			2.17	0.57	0.000292	7.5e-05	0.000135	1e-06
249	GOBP_POSITIVE_REGULATION_OF_NEUROTRANSMITTER_UPTAKE		5	0.0773	0.657	3.99	0.43	0.003453	0.000373	0.000866	6e-06
250	GOBP_POSITIVE_REGULATION_OF_NEUROTRANSMITTER_UPTAKE_excl_DRD2	DRD2	4			0.62	0.06	0.000505	5.2e-05	0.000815	6e-06
251	GOCC_CUL2_RING_UBIQUITIN_LIGASE_COMPLEX		22	0.562	0.853	3.99	0.66	0.002335	0.000384	0.000586	4e-06
252	GOCC_CUL2_RING_UBIQUITIN_LIGASE_COMPLEX_excl_ZSWIM6	ZSWIM6	21			0.86	0.52	0.000433	0.00026	0.000505	4e-06
253	GOBP_CYTOLYSIS_BY_HOST_OF_SYMBIONT_CELLS		9	0.11	0.703	3.97	1.46	0.000489	0.00018	0.000123	2e-06
254	GOBP_CYTOLYSIS_BY_HOST_OF_SYMBIONT_CELLS_excl_CFHR1	CFHR1	8			2.26	0.98	0.000278	0.000121	0.000123	2e-06
255	GOCC_INNER_ACROSOMAL_MEMBRANE		5	0.433	0.828	3.96	1.1	0.000404	0.000113	0.000102	1e-06
256	GOCC_INNER_ACROSOMAL_MEMBRANE_excl_SPACA1	SPACA1	4			1.07	0.39	9.5e-05	3.5e-05	8.9e-05	1e-06
257	GOBP_REGULATION_OF_BONE_MINERALIZATION_INVOLVED_IN_BONE_MATURATION		6	0.435	0.829	3.92	0.65	0.000552	9.3e-05	0.000141	1e-06
258	GOBP_REGULATION_OF_BONE_MINERALIZATION_INVOLVED_IN_BONE_MATURATION_excl_GREM1	GREM1	5			1.97	0.59	0.000201	6.1e-05	0.000102	1e-06
259	GOBP_ATTACHMENT_OF_MITOTIC_SPINDLE_MICROTUBULES_TO_KINETOCHORE		15	0.00769	0.274	3.91	0.45	0.001906	0.000221	0.000487	4e-06
260	GOBP_ATTACHMENT_OF_MITOTIC_SPINDLE_MICROTUBULES_TO_KINETOCHORE_excl_MAD1L1	MAD1L1	14			1.84	0.38	0.000576	0.000121	0.000313	2e-06
261	GOBP_URETERIC_BUD_FORMATION		6	0.0153	0.373	3.9	0.38	0.000778	7.9e-05	0.000199	3e-06
262	GOBP_URETERIC_BUD_FORMATION_excl_GDNF	GDNF	5			2.53	0.44	0.000396	7.2e-05	0.000156	3e-06
263	GOMF_INHIBIN_BINDING		5	0.0581	0.617	3.9	0.68	0.000721	0.000122	0.000185	2e-06
264	GOMF_INHIBIN_BINDING_excl_INHBA	INHBA	4			2.39	0.7	0.000394	0.000113	0.000165	2e-06
265	GOBP_RESPONSE_TO_FRUCTOSE		7	0.651	0.874	3.89	0.84	0.000519	0.000112	0.000134	2e-06
266	GOBP_RESPONSE_TO_FRUCTOSE_excl_SLC26A6	SLC26A6	6			1.86	0.48	0.000231	6e-05	0.000124	2e-06
267	GOMF_GAP_JUNCTION_HEMI_CHANNEL_ACTIVITY		6	0.366	0.808	3.87	2.69	0.000573	0.000397	0.000148	2e-06
268	GOMF_GAP_JUNCTION_HEMI_CHANNEL_ACTIVITY_excl_PANX3	PANX3	5			0.94	0.73	0.000133	0.000102	0.000142	2e-06
269	GOBP_L_ASCORBIC_ACID_METABOLIC_PROCESS		8	0.0529	0.596	3.86	0.7	0.000734	0.000133	0.00019	2e-06
270	GOBP_L_ASCORBIC_ACID_METABOLIC_PROCESS_excl_SLC2A3	SLC2A3	7			2.73	0.55	0.000477	9.6e-05	0.000175	2e-06
271	GOBP_NEGATIVE_REGULATION_OF_MITOCHONDRIAL_OUTER_MEMBRANE_PERMEABILIZATION_INVOLVED_IN_APOPTOTIC_SIGNALING_PATHWAY		8	0.247	0.778	3.84	0.61	0.000399	6.2e-05	0.000104	1e-06
272	GOBP_NEGATIVE_REGULATION_OF_MITOCHONDRIAL_OUTER_MEMBRANE_PERMEABILIZATION_INVOLVED_IN_APOPTOTIC_SIGNALING_PATHWAY_excl_BOK	BOK	7			3.37	0.78	0.000277	6.4e-05	8.2e-05	1e-06
273	GOBP_REGULATION_OF_ADENYLATE_CYCLASE_ACTIVITY		32	0.0132	0.355	3.83	0.35	0.00762	0.00069	0.00199	1e-05
274	GOMF_GAP_JUNCTION_CHANNEL_ACTIVITY_INVOLVED_IN_CARDIAC_CONDUCTION_ELECTRICAL_COUPLING		5	0.0355	0.524	3.81	2.43	0.000255	0.000163	6.7e-05	0
275	GOMF_GAP_JUNCTION_CHANNEL_ACTIVITY_INVOLVED_IN_CARDIAC_CONDUCTION_ELECTRICAL_COUPLING_excl_GJD3	GJD3	4			1.86	0.3	0.000102	1.6e-05	5.5e-05	0
276	GOBP_POSITIVE_REGULATION_OF_CARDIAC_MUSCLE_ADAPTATION		9	0.609	0.863	3.79	0.56	0.00075	0.000111	0.000198	1e-06
277	GOBP_POSITIVE_REGULATION_OF_CARDIAC_MUSCLE_ADAPTATION_excl_PPP3CA	PPP3CA	8			1.97	0.62	0.000165	5.2e-05	8.4e-05	1e-06
278	GOBP_POSITIVE_REGULATION_OF_G_PROTEIN_COUPLED_RECEPTOR_SIGNALING_PATHWAY		26	0.687	0.884	3.77	0.39	0.003683	0.000376	0.000977	6e-06
279	GOCC_FHF_COMPLEX		5	0.399	0.82	3.75	0.75	0.000445	8.8e-05	0.000119	1e-06
280	GOCC_FHF_COMPLEX_excl_HOOK2	HOOK2	4			0.55	0.28	6e-05	3.1e-05	0.00011	1e-06
281	GOBP_CATECHOLAMINE_UPTAKE_INVOLVED_IN_SYNAPTIC_TRANSMISSION		12	0.00478	0.217	3.75	0.36	0.004027	0.000386	0.001075	7e-06
282	GOBP_CATECHOLAMINE_UPTAKE_INVOLVED_IN_SYNAPTIC_TRANSMISSION_excl_DRD2	DRD2	11			1.05	0.08	0.001079	8.3e-05	0.001024	7e-06
283	GOBP_NEGATIVE_REGULATION_OF_B_CELL_DIFFERENTIATION		5	0.314	0.795	3.74	0.77	0.000463	9.2e-05	0.000124	2e-06
284	GOBP_NEGATIVE_REGULATION_OF_B_CELL_DIFFERENTIATION_excl_INHBA	INHBA	4			1.31	0.33	0.000136	3.4e-05	0.000104	1e-06
285	GOBP_POSITIVE_REGULATION_OF_LONG_TERM_SYNAPTIC_POTENTIATION		22	0.0414	0.554	3.72	0.32	0.005509	0.000477	0.00148	6e-06
286	GOBP_POSITIVE_REGULATION_OF_LONG_TERM_SYNAPTIC_POTENTIATION_excl_DRD2	DRD2	21			1.79	0.2	0.002561	0.000282	0.001429	6e-06
287	GOBP_POSITIVE_REGULATION_OF_CAMP_MEDIATED_SIGNALING		15	0.141	0.723	3.72	0.6	0.001249	0.000199	0.000336	3e-06
288	GOBP_POSITIVE_REGULATION_OF_CAMP_MEDIATED_SIGNALING_excl_POMC	POMC	14			2.81	0.5	0.000908	0.000159	0.000323	3e-06
289	GOBP_REGULATION_OF_SKELETAL_MUSCLE_CONTRACTION_BY_CALCIUM_ION_SIGNALING		4	0.0775	0.657	3.71	1.9	0.000247	0.000127	6.7e-05	1e-06
290	GOBP_REGULATION_OF_SKELETAL_MUSCLE_CONTRACTION_BY_CALCIUM_ION_SIGNALING_excl_GSTO1	GSTO1	3			0.99	1.12	6e-05	6.8e-05	6e-05	1e-06
291	GOBP_POSITIVE_REGULATION_OF_ADENYLATE_CYCLASE_ACTIVITY		8	0.0487	0.585	3.7	0.37	0.002943	0.000295	0.000795	5e-06
292	GOBP_POSITIVE_REGULATION_OF_ADENYLATE_CYCLASE_ACTIVITY_excl_CACNA1C	CACNA1C	7			0.24	0.1	0.000123	5e-05	0.000517	4e-06
293	GOMF_STRUCTURAL_CONSTITUENT_OF_MYELIN_SHEATH		8	0.261	0.784	3.69	0.65	0.000929	0.000167	0.000252	3e-06
294	GOMF_STRUCTURAL_CONSTITUENT_OF_MYELIN_SHEATH_excl_CMTM8	CMTM8	7			1.81	0.61	0.000354	0.000123	0.000196	3e-06
295	GOBP_REGULATION_OF_METAPHASE_PLATE_CONGRESSION		8	0.27	0.785	3.67	0.46	0.001374	0.000172	0.000374	4e-06
296	GOBP_REGULATION_OF_METAPHASE_PLATE_CONGRESSION_excl_MAD1L1	MAD1L1	7			0.22	0.21	4.4e-05	4.1e-05	0.0002	3e-06
297	GOMF_VOLTAGE_GATED_CALCIUM_CHANNEL_ACTIVITY_INVOLVED_IN_REGULATION_OF_CYTOSOLIC_CALCIUM_LEVELS		5	0.00319	0.18	3.67	0.28	0.001428	0.000105	0.000389	2e-06
298	GOMF_VOLTAGE_GATED_CALCIUM_CHANNEL_ACTIVITY_INVOLVED_IN_REGULATION_OF_CYTOSOLIC_CALCIUM_LEVELS_excl_CACNB2	CACNB2	4			1.55	0.33	0.000281	6.1e-05	0.000182	2e-06
299	GOBP_MITOCHONDRIAL_ELECTRON_TRANSPORT_CYTOCHROME_C_TO_OXYGEN		14	0.372	0.808	3.67	0.94	0.000597	0.000152	0.000163	1e-06
300	GOBP_MITOCHONDRIAL_ELECTRON_TRANSPORT_CYTOCHROME_C_TO_OXYGEN_excl_COX7A2P2	COX7A2P2	13			3	0.74	0.000479	0.000117	0.00016	1e-06
301	GOCC_NATA_COMPLEX		4	0.0983	0.691	3.66	0.82	0.000382	8.7e-05	0.000104	1e-06
302	GOCC_NATA_COMPLEX_excl_NAA11	NAA11	3			1.2	0.23	0.000115	2.1e-05	9.6e-05	1e-06
303	GOBP_REGULATION_OF_SEROTONIN_SECRETION		6	0.478	0.837	3.64	0.9	0.000407	0.0001	0.000112	2e-06
304	GOBP_REGULATION_OF_SEROTONIN_SECRETION_excl_HTR1B	HTR1B	5			1.94	0.74	0.000183	7e-05	9.4e-05	1e-06
305	GOMF_TFIIB_CLASS_TRANSCRIPTION_FACTOR_BINDING		5	0.138	0.721	3.64	0.41	0.001801	0.000203	0.000496	3e-06
306	GOMF_TFIIB_CLASS_TRANSCRIPTION_FACTOR_BINDING_excl_TCF4	TCF4	4			1.05	0.48	0.000297	0.000136	0.000282	2e-06
307	GOCC_CYTOCHROME_COMPLEX		36	0.12	0.708	3.63	0.87	0.001739	0.000416	0.000479	3e-06
308	GOMF_STRUCTURAL_CONSTITUENT_OF_TOOTH_ENAMEL		4	0.446	0.831	3.62	1.42	0.000194	7.6e-05	5.4e-05	0
309	GOMF_STRUCTURAL_CONSTITUENT_OF_TOOTH_ENAMEL_excl_ENAM	ENAM	3			1.99	1.12	9.1e-05	5.1e-05	4.6e-05	0
310	GOBP_NEGATIVE_REGULATION_OF_CHEMOKINE_C_C_MOTIF_LIGAND_5_PRODUCTION		5	0.215	0.766	3.61	0.64	0.000411	7.4e-05	0.000114	1e-06
311	GOBP_NEGATIVE_REGULATION_OF_CHEMOKINE_C_C_MOTIF_LIGAND_5_PRODUCTION_excl_SIRPA	SIRPA	4			0.55	0.29	3.5e-05	1.9e-05	6.4e-05	1e-06
312	GOBP_POSITIVE_REGULATION_OF_MUSCLE_ADAPTATION		14	0.109	0.701	3.61	0.46	0.001082	0.000138	0.0003	2e-06
313	GOBP_POSITIVE_REGULATION_OF_MUSCLE_ADAPTATION_excl_PPP3CA	PPP3CA	13			2.68	0.54	0.000496	9.9e-05	0.000185	2e-06
314	GOBP_REGULATION_OF_RESPONSE_TO_DRUG		9	0.079	0.66	3.61	2.34	0.000345	0.000221	9.6e-05	2e-06
315	GOBP_REGULATION_OF_RESPONSE_TO_DRUG_excl_MIR873	MIR873	8			1.43	0.79	0.000128	7.1e-05	8.9e-05	2e-06
316	GOBP_NEGATIVE_REGULATION_OF_RETINOIC_ACID_RECEPTOR_SIGNALING_PATHWAY		9	0.0807	0.664	3.61	0.32	0.002116	0.000195	0.000587	4e-06
317	GOBP_NEGATIVE_REGULATION_OF_RETINOIC_ACID_RECEPTOR_SIGNALING_PATHWAY_excl_ZNF536	ZNF536	8			2.91	0.4	0.000798	0.00011	0.000274	2e-06
318	GOBP_NEGATIVE_REGULATION_OF_PROTEIN_LOCALIZATION_TO_MICROTUBULE		5	0.18	0.747	3.6	0.75	0.000418	8.7e-05	0.000116	1e-06
319	GOBP_NEGATIVE_REGULATION_OF_PROTEIN_LOCALIZATION_TO_MICROTUBULE_excl_ABHD17C	ABHD17C	4			0.57	0.62	5.2e-05	5.7e-05	9.2e-05	1e-06
320	GOMF_BETA_GALACTOSIDASE_ACTIVITY		5	0.229	0.769	3.6	0.49	0.000684	9.4e-05	0.00019	2e-06
321	GOMF_BETA_GALACTOSIDASE_ACTIVITY_excl_GLB1L2	GLB1L2	4			0.51	0.1	7.9e-05	1.6e-05	0.000155	2e-06
322	GOBP_NEGATIVE_REGULATION_OF_ERAD_PATHWAY		6	0.256	0.783	3.59	1.35	0.000441	0.000166	0.000123	1e-06
323	GOBP_NEGATIVE_REGULATION_OF_ERAD_PATHWAY_excl_SGTA	SGTA	5			1.96	1.27	0.000217	0.00014	0.000111	1e-06
324	GOBP_REGULATION_OF_ARTERY_MORPHOGENESIS		11	0.0417	0.554	3.59	0.68	0.001247	0.000239	0.000348	3e-06
325	GOBP_REGULATION_OF_ARTERY_MORPHOGENESIS_excl_AKT3	AKT3	10			0.82	0.19	0.000226	5.3e-05	0.000274	3e-06
326	GOBP_REGULATION_OF_RENAL_SYSTEM_PROCESS		32	0.595	0.862	3.58	0.36	0.003857	0.000384	0.001078	6e-06
327	GOBP_GLYCINE_METABOLIC_PROCESS		16	0.0906	0.68	3.58	0.96	0.001293	0.000348	0.000361	3e-06
328	GOBP_GLYCINE_METABOLIC_PROCESS_excl_SHMT2	SHMT2	15			1.15	0.27	0.000389	9.3e-05	0.000337	3e-06
329	GOBP_REGULATION_OF_VOLTAGE_GATED_CALCIUM_CHANNEL_ACTIVITY		36	0.0184	0.401	3.57	0.29	0.006562	0.000532	0.001838	7e-06
330	GOBP_POSITIVE_REGULATION_OF_TRANSCRIPTION_FROM_RNA_POLYMERASE_II_PROMOTER_INVOLVED_IN_HEART_DEVELOPMENT		5	0.0327	0.512	3.56	0.62	0.000718	0.000126	0.000202	2e-06
331	GOBP_POSITIVE_REGULATION_OF_TRANSCRIPTION_FROM_RNA_POLYMERASE_II_PROMOTER_INVOLVED_IN_HEART_DEVELOPMENT_excl_GREM1	GREM1	4			2.25	0.69	0.000366	0.000112	0.000163	2e-06
332	GOBP_MITOCHONDRIAL_PROTEIN_CATABOLIC_PROCESS		6	0.687	0.884	3.53	0.42	0.000538	6.4e-05	0.000153	1e-06
333	GOBP_MITOCHONDRIAL_PROTEIN_CATABOLIC_PROCESS_excl_BNIP3L	BNIP3L	5			1.28	0.38	0.000172	5.1e-05	0.000135	1e-06
334	GOMF_GLUTATHIONE_TRANSFERASE_ACTIVITY		27	0.671	0.879	3.52	3.12	0.00121	0.001079	0.000344	3e-06
335	GOBP_DENDRITE_ARBORIZATION		10	0.00573	0.236	3.51	0.39	0.003474	0.000388	0.000989	4e-06
336	GOBP_DENDRITE_ARBORIZATION_excl_ZNF365	ZNF365	9			2.26	0.2	0.002018	0.000178	0.000892	4e-06
337	GOBP_NEGATIVE_REGULATION_OF_PHOSPHATIDYLINOSITOL_3_KINASE_ACTIVITY		4	0.265	0.784	3.51	1.11	0.000488	0.000154	0.000139	1e-06
338	GOBP_NEGATIVE_REGULATION_OF_PHOSPHATIDYLINOSITOL_3_KINASE_ACTIVITY_excl_PLGLB1	PLGLB1	3			0.84	0.44	0.000117	6.2e-05	0.000139	1e-06
339	GOBP_CALCIUM_ION_TRANSMEMBRANE_TRANSPORT_VIA_HIGH_VOLTAGE_GATED_CALCIUM_CHANNEL		16	3.78e-05	0.00807	3.5	0.23	0.005242	0.000338	0.0015	6e-06
340	GOBP_CALCIUM_ION_TRANSMEMBRANE_TRANSPORT_VIA_HIGH_VOLTAGE_GATED_CALCIUM_CHANNEL_excl_CACNA1C	CACNA1C	15			1.98	0.11	0.002421	0.000132	0.001221	5e-06
341	GOBP_REGULATION_OF_MITOTIC_CELL_CYCLE_SPINDLE_ASSEMBLY_CHECKPOINT		17	0.288	0.788	3.5	0.37	0.001776	0.000188	0.000508	4e-06
342	GOBP_REGULATION_OF_MITOTIC_CELL_CYCLE_SPINDLE_ASSEMBLY_CHECKPOINT_excl_MAD1L1	MAD1L1	16			1.34	0.34	0.000446	0.000111	0.000334	2e-06
343	GOMF_BENZODIAZEPINE_RECEPTOR_BINDING		3	0.489	0.839	3.48	2.03	0.000212	0.000123	6.1e-05	1e-06
344	GOMF_BENZODIAZEPINE_RECEPTOR_BINDING_excl_RIMBP3C	RIMBP3C	2			0.54	0.48	3.3e-05	3e-05	6.1e-05	1e-06
345	GOBP_ENDOTHELIAL_CELL_MATRIX_ADHESION		8	0.24	0.777	3.48	1.18	0.001048	0.000356	0.000301	2e-06
346	GOBP_ENDOTHELIAL_CELL_MATRIX_ADHESION_excl_ADAMTS9	ADAMTS9	7			2.52	0.43	0.000468	8.1e-05	0.000186	2e-06
347	GOCC_SCHMIDT_LANTERMAN_INCISURE		9	0.176	0.743	3.46	0.62	0.000781	0.000139	0.000226	1e-06
348	GOCC_SCHMIDT_LANTERMAN_INCISURE_excl_JAM3	JAM3	8			2.07	0.76	0.000377	0.000139	0.000182	1e-06
349	GOBP_NEGATIVE_REGULATION_OF_CALCIUM_ION_TRANSMEMBRANE_TRANSPORT		44	0.221	0.766	3.45	0.26	0.005143	0.000387	0.001493	5e-06
350	GOCC_MCRD_MEDIATED_MRNA_STABILITY_COMPLEX		5	0.246	0.778	3.44	1.23	0.000637	0.000229	0.000185	4e-06
351	GOCC_MCRD_MEDIATED_MRNA_STABILITY_COMPLEX_excl_CSDE1	CSDE1	4			0.73	0.41	0.0001	5.7e-05	0.000137	3e-06
352	GOCC_CCR4_NOT_CORE_COMPLEX		6	0.325	0.798	3.44	0.35	0.001157	0.000112	0.000336	5e-06
353	GOCC_CCR4_NOT_CORE_COMPLEX_excl_CNOT1	CNOT1	5			2.07	0.24	0.000491	5.8e-05	0.000237	4e-06
354	GOBP_GLUTATHIONE_CATABOLIC_PROCESS		8	0.147	0.725	3.44	1.29	0.000291	0.000109	8.5e-05	1e-06
355	GOBP_GLUTATHIONE_CATABOLIC_PROCESS_excl_DPEP1	DPEP1	7			1.43	0.45	9.8e-05	3.1e-05	6.9e-05	1e-06
356	GOBP_REGULATION_OF_NEUROTRANSMITTER_UPTAKE		16	0.00301	0.173	3.43	0.31	0.004443	0.000405	0.001295	7e-06
357	GOBP_REGULATION_OF_NEUROTRANSMITTER_UPTAKE_excl_DRD2	DRD2	15			1.2	0.09	0.001495	0.000111	0.001244	6e-06
358	GOMF_OLIGOSACCHARIDE_BINDING		15	0.148	0.726	3.43	0.85	0.001116	0.000277	0.000326	2e-06
359	GOMF_OLIGOSACCHARIDE_BINDING_excl_REG3A	REG3A	14			1.41	0.25	0.000454	8e-05	0.000322	2e-06
360	GOBP_RETINAL_CONE_CELL_DIFFERENTIATION		11	0.0146	0.373	3.42	0.33	0.002421	0.000226	0.000708	4e-06
361	GOBP_RETINAL_CONE_CELL_DIFFERENTIATION_excl_HCN1	HCN1	10			2.55	0.29	0.001692	0.000186	0.000665	4e-06
362	GOBP_L_SERINE_METABOLIC_PROCESS		11	0.197	0.763	3.41	1.02	0.001081	0.000323	0.000317	3e-06
363	GOBP_L_SERINE_METABOLIC_PROCESS_excl_SHMT2	SHMT2	10			0.6	0.07	0.000177	2.1e-05	0.000293	3e-06
364	GOBP_DOLICHOL_METABOLIC_PROCESS		5	0.629	0.869	3.4	1.39	0.000374	0.000153	0.00011	2e-06
365	GOBP_DOLICHOL_METABOLIC_PROCESS_excl_NUS1	NUS1	4			0.14	0.12	1.4e-05	1.2e-05	9.9e-05	2e-06
366	GOBP_POSITIVE_REGULATION_OF_AMINE_TRANSPORT		38	0.172	0.743	3.39	0.3	0.004666	0.000403	0.001376	6e-06
367	GOCC_SMN_SM_PROTEIN_COMPLEX		17	0.498	0.842	3.38	1.79	0.000717	0.000379	0.000212	2e-06
368	GOCC_SMN_SM_PROTEIN_COMPLEX_excl_SMN2	SMN2	16			0.92	0.15	0.000194	3.2e-05	0.000212	2e-06
369	GOBP_B_1_B_CELL_DIFFERENTIATION		5	0.0793	0.66	3.38	0.4	0.000766	9.4e-05	0.000227	3e-06
370	GOBP_B_1_B_CELL_DIFFERENTIATION_excl_PLCL2	PLCL2	4			1.67	0.56	0.000183	6.1e-05	0.000109	1e-06
371	GOBP_TETRAHYDROFOLATE_INTERCONVERSION		10	0.119	0.708	3.38	0.73	0.001406	0.000301	0.000416	4e-06
372	GOBP_TETRAHYDROFOLATE_INTERCONVERSION_excl_SHMT2	SHMT2	9			1.28	0.2	0.000502	7.8e-05	0.000392	4e-06
373	GOBP_REGULATION_OF_ENDOSOME_TO_PLASMA_MEMBRANE_PROTEIN_TRANSPORT		4	0.00702	0.263	3.38	0.21	0.00075	4.8e-05	0.000222	1e-06
374	GOBP_REGULATION_OF_ENDOSOME_TO_PLASMA_MEMBRANE_PROTEIN_TRANSPORT_excl_ARHGAP44	ARHGAP44	3			1.87	0.2	0.000221	2.4e-05	0.000118	1e-06
375	GOBP_POSITIVE_REGULATION_OF_NEUROBLAST_PROLIFERATION		24	0.693	0.886	3.37	0.34	0.004283	0.000429	0.001272	7e-06
376	GOBP_POSITIVE_REGULATION_OF_NEUROBLAST_PROLIFERATION_excl_DRD2	DRD2	23			1.09	0.14	0.001335	0.000173	0.001221	7e-06
377	GOMF_MITOCHONDRIAL_RIBOSOME_BINDING		5	0.522	0.844	3.35	0.64	0.000268	5.1e-05	8e-05	1e-06
378	GOMF_MITOCHONDRIAL_RIBOSOME_BINDING_excl_OXA1L	OXA1L	4			2.38	0.85	0.000137	4.9e-05	5.7e-05	1e-06
379	GOBP_HISTONE_H2A_PHOSPHORYLATION		7	0.261	0.784	3.34	0.51	0.000813	0.000125	0.000243	2e-06
380	GOBP_HISTONE_H2A_PHOSPHORYLATION_excl_HMGA2	HMGA2	6			1.89	0.51	0.000372	0.0001	0.000197	1e-06
381	GOBP_PURINE_NUCLEOBASE_METABOLIC_PROCESS		18	0.00595	0.238	3.34	0.37	0.002988	0.000329	0.000894	3e-06
382	GOBP_PURINE_NUCLEOBASE_METABOLIC_PROCESS_excl_SHMT2	SHMT2	17			2.4	0.21	0.002084	0.000184	0.00087	3e-06
383	GOBP_NOREPINEPHRINE_SECRETION		14	0.721	0.892	3.34	0.5	0.000881	0.000131	0.000264	2e-06
384	GOBP_NOREPINEPHRINE_SECRETION_excl_ADRA2C	ADRA2C	13			1.84	0.44	0.000468	0.00011	0.000254	2e-06
385	GOBP_POSITIVE_REGULATION_OF_MELANOCYTE_DIFFERENTIATION		5	0.134	0.718	3.33	0.72	0.00172	0.000377	0.000516	4e-06
386	GOBP_POSITIVE_REGULATION_OF_MELANOCYTE_DIFFERENTIATION_excl_ZEB2	ZEB2	4			1.79	0.93	0.000652	0.000338	0.000365	3e-06
387	GOBP_NEGATIVE_REGULATION_OF_INNATE_IMMUNE_RESPONSE		71	0.282	0.788	3.33	0.36	0.005272	0.000564	0.001582	1e-05
388	GOMF_N_ACETYLLACTOSAMINIDE_BETA_1_3_N_ACETYLGLUCOSAMINYLTRANSFERASE_ACTIVITY		5	0.265	0.784	3.31	1.11	0.000184	6.1e-05	5.6e-05	1e-06
389	GOMF_N_ACETYLLACTOSAMINIDE_BETA_1_3_N_ACETYLGLUCOSAMINYLTRANSFERASE_ACTIVITY_excl_B3GNT3	B3GNT3	4			1.79	1.57	7.4e-05	6.5e-05	4.1e-05	1e-06
390	GOBP_UMP_CATABOLIC_PROCESS		5	0.00262	0.16	3.3	0.31	0.001554	0.000147	0.000471	2e-06
391	GOBP_UMP_CATABOLIC_PROCESS_excl_DPYD	DPYD	4			0.44	0.5	3.2e-05	3.7e-05	7.4e-05	1e-06
392	GOBP_REGULATION_OF_LYASE_ACTIVITY		51	0.0814	0.665	3.3	0.29	0.008042	0.00069	0.002438	1.1e-05
393	GOBP_STRIATUM_DEVELOPMENT		17	0.0325	0.512	3.3	0.2	0.008693	0.000532	0.002637	1.3e-05
394	GOBP_STRIATUM_DEVELOPMENT_excl_DRD2	DRD2	16			2.22	0.14	0.005745	0.000361	0.002586	1.3e-05
395	GOBP_CATECHOLAMINE_UPTAKE		18	0.0106	0.311	3.29	0.28	0.004271	0.000361	0.001298	7e-06
396	GOBP_CATECHOLAMINE_UPTAKE_excl_DRD2	DRD2	17			1.06	0.06	0.001323	7.7e-05	0.001247	7e-06
397	GOCC_GOLGI_CIS_CISTERNA		22	0.526	0.845	3.29	1.08	0.001777	0.000586	0.000541	2e-06
398	GOCC_GOLGI_CIS_CISTERNA_excl_GOLGA8B	GOLGA8B	21			2.12	0.31	0.001122	0.000163	0.00053	2e-06
399	GOMF_ENDORIBONUCLEASE_ACTIVITY_PRODUCING_3_PHOSPHOMONOESTERS		7	0.764	0.904	3.28	0.52	0.000371	5.7e-05	0.000113	3e-06
400	GOMF_ENDORIBONUCLEASE_ACTIVITY_PRODUCING_3_PHOSPHOMONOESTERS_excl_RNASE4	RNASE4	6			1.63	0.38	0.000145	3.4e-05	8.9e-05	3e-06
401	GOBP_PREPULSE_INHIBITION		12	0.411	0.821	3.28	0.33	0.004678	0.000464	0.001428	6e-06
402	GOBP_PREPULSE_INHIBITION_excl_DRD2	DRD2	11			1.26	0.24	0.001731	0.000333	0.001377	6e-06
403	GOBP_NEGATIVE_REGULATION_OF_KERATINOCYTE_DIFFERENTIATION		7	0.0569	0.61	3.26	0.88	0.001319	0.000356	0.000405	3e-06
404	GOBP_NEGATIVE_REGULATION_OF_KERATINOCYTE_DIFFERENTIATION_excl_REG3A	REG3A	6			1.64	0.41	0.000657	0.000166	0.000401	3e-06
405	GOBP_NEGATIVE_REGULATION_OF_CYCLIC_NUCLEOTIDE_PHOSPHODIESTERASE_ACTIVITY		5	0.225	0.769	3.25	1.04	0.000483	0.000153	0.000148	2e-06
406	GOBP_NEGATIVE_REGULATION_OF_CYCLIC_NUCLEOTIDE_PHOSPHODIESTERASE_ACTIVITY_excl_MAPK7	MAPK7	4			0.53	0.13	7.7e-05	1.9e-05	0.000144	2e-06
407	GOBP_PYRIMIDINE_DEOXYRIBONUCLEOSIDE_METABOLIC_PROCESS		5	0.014	0.364	3.25	0.27	0.001525	0.000129	0.000469	2e-06
408	GOBP_PYRIMIDINE_DEOXYRIBONUCLEOSIDE_METABOLIC_PROCESS_excl_DPYD	DPYD	4			0.05	0.05	4e-06	3e-06	7.3e-05	1e-06
409	GOBP_NUCLEOBASE_CONTAINING_SMALL_MOLECULE_INTERCONVERSION		8	0.0545	0.6	3.24	0.96	0.000428	0.000127	0.000132	1e-06
410	GOBP_NUCLEOBASE_CONTAINING_SMALL_MOLECULE_INTERCONVERSION_excl_AK4	AK4	7			1.96	0.95	0.00019	9.2e-05	9.7e-05	1e-06
411	GOBP_FOLIC_ACID_METABOLIC_PROCESS		16	0.156	0.731	3.24	1.07	0.001025	0.000337	0.000317	3e-06
412	GOBP_FOLIC_ACID_METABOLIC_PROCESS_excl_SHMT2	SHMT2	15			0.42	0.16	0.000121	4.6e-05	0.000293	3e-06
413	GOCC_CD40_RECEPTOR_COMPLEX		11	0.156	0.731	3.24	0.47	0.000781	0.000117	0.000241	2e-06
414	GOCC_CD40_RECEPTOR_COMPLEX_excl_CD40	CD40	10			1.65	0.44	0.000371	0.0001	0.000224	2e-06
415	GOBP_HEMATOPOIETIC_STEM_CELL_MIGRATION		9	0.0108	0.313	3.23	0.3	0.002026	0.000186	0.000627	4e-06
416	GOBP_HEMATOPOIETIC_STEM_CELL_MIGRATION_excl_BCL11B	BCL11B	8			1.59	0.17	0.000774	8.1e-05	0.000487	3e-06
417	GOMF_ATP_DEPENDENT_CHROMATIN_REMODELER_ACTIVITY		6	0.0514	0.593	3.23	0.94	0.00105	0.000306	0.000325	2e-06
418	GOMF_ATP_DEPENDENT_CHROMATIN_REMODELER_ACTIVITY_excl_CHD8	CHD8	5			2.1	0.3	0.000598	8.5e-05	0.000285	2e-06
419	GOBP_POSITIVE_REGULATION_OF_ENDOTHELIAL_CELL_CHEMOTAXIS_BY_VEGF_ACTIVATED_VASCULAR_ENDOTHELIAL_GROWTH_FACTOR_RECEPTOR_SIGNALING_PATHWAY		5	0.0731	0.652	3.23	0.37	0.001227	0.000141	0.00038	5e-06
420	GOBP_POSITIVE_REGULATION_OF_ENDOTHELIAL_CELL_CHEMOTAXIS_BY_VEGF_ACTIVATED_VASCULAR_ENDOTHELIAL_GROWTH_FACTOR_RECEPTOR_SIGNALING_PATHWAY_excl_PRKD1	PRKD1	4			0.96	0.28	0.000234	6.7e-05	0.000244	4e-06
421	GOBP_POSITIVE_REGULATION_OF_T_CELL_DIFFERENTIATION_IN_THYMUS		10	0.711	0.891	3.22	0.36	0.001189	0.000129	0.000369	4e-06
422	GOBP_POSITIVE_REGULATION_OF_T_CELL_DIFFERENTIATION_IN_THYMUS_excl_RASGRP1	RASGRP1	9			0.89	0.21	0.000299	7e-05	0.000336	3e-06
423	GOMF_CYCLOHYDROLASE_ACTIVITY		5	0.534	0.847	3.22	0.65	0.000451	9e-05	0.00014	1e-06
424	GOMF_CYCLOHYDROLASE_ACTIVITY_excl_GCH1	GCH1	4			1	0.75	0.000103	7.7e-05	0.000102	1e-06
425	GOBP_SLEEP		28	0.405	0.82	3.22	0.31	0.004326	0.000403	0.001344	6e-06
426	GOMF_ALPHA_ADRENERGIC_RECEPTOR_ACTIVITY		6	0.16	0.732	3.22	0.7	0.000565	0.000122	0.000176	2e-06
427	GOMF_ALPHA_ADRENERGIC_RECEPTOR_ACTIVITY_excl_ADRA2C	ADRA2C	5			0.92	0.23	0.000152	3.9e-05	0.000166	2e-06
428	GOCC_NUCLEAR_PORE_NUCLEAR_BASKET		11	0.169	0.74	3.2	0.33	0.001576	0.000163	0.000492	4e-06
429	GOCC_NUCLEAR_PORE_NUCLEAR_BASKET_excl_MAD1L1	MAD1L1	10			0.78	0.14	0.000247	4.3e-05	0.000318	2e-06
430	GOBP_RETINAL_CELL_APOPTOTIC_PROCESS		6	0.0924	0.683	3.19	0.52	0.000947	0.000157	0.000297	2e-06
431	GOBP_RETINAL_CELL_APOPTOTIC_PROCESS_excl_THRB	THRB	5			1.69	0.48	0.000134	3.8e-05	7.9e-05	1e-06
432	GOCC_KINETOCHORE_MICROTUBULE		18	0.321	0.798	3.19	1.02	0.001699	0.000544	0.000532	4e-06
433	GOCC_KINETOCHORE_MICROTUBULE_excl_KIF18A	KIF18A	17			1.84	0.32	0.000926	0.00016	0.000503	4e-06
434	GOBP_GRANULOCYTE_MACROPHAGE_COLONY_STIMULATING_FACTOR_PRODUCTION		17	0.873	0.936	3.18	0.35	0.001084	0.000118	0.000341	3e-06
435	GOBP_GRANULOCYTE_MACROPHAGE_COLONY_STIMULATING_FACTOR_PRODUCTION_excl_RASGRP1	RASGRP1	16			0.63	0.13	0.000194	3.9e-05	0.000307	3e-06
436	GOBP_RESPONSE_TO_AMPHETAMINE		29	0.533	0.847	3.18	0.24	0.004692	0.000353	0.001474	6e-06
437	GOBP_KERATINOCYTE_DEVELOPMENT		13	0.126	0.714	3.18	0.38	0.002535	0.000311	0.000797	9e-06
438	GOBP_KERATINOCYTE_DEVELOPMENT_excl_BCL11B	BCL11B	12			1.95	0.37	0.001283	0.000246	0.000658	9e-06
439	GOMF_QUINONE_BINDING		16	0.0889	0.677	3.18	0.98	0.000974	0.000301	0.000307	4e-06
440	GOMF_QUINONE_BINDING_excl_NDUFS7	NDUFS7	15			0.43	0.23	0.000127	6.7e-05	0.000294	4e-06
441	GOBP_PITUITARY_GLAND_DEVELOPMENT		39	0.0449	0.575	3.17	0.21	0.005136	0.000324	0.00162	1.4e-05
442	GOBP_T_FOLLICULAR_HELPER_CELL_DIFFERENTIATION		6	0.00127	0.103	3.17	0.29	0.002111	0.000197	0.000666	5e-06
443	GOBP_T_FOLLICULAR_HELPER_CELL_DIFFERENTIATION_excl_RC3H1	RC3H1	5			2.46	0.24	0.001593	0.000153	0.000648	5e-06
444	GOBP_REGULATION_OF_CARDIAC_MUSCLE_CONTRACTION_BY_REGULATION_OF_THE_RELEASE_OF_SEQUESTERED_CALCIUM_ION		20	0.034	0.513	3.17	0.18	0.005342	0.000315	0.001687	9e-06
445	GOBP_REGULATION_OF_CARDIAC_MUSCLE_CONTRACTION_BY_REGULATION_OF_THE_RELEASE_OF_SEQUESTERED_CALCIUM_ION_excl_CACNA1C	CACNA1C	19			1.79	0.15	0.002521	0.000218	0.001409	7e-06
446	GOBP_POSITIVE_REGULATION_OF_ISOTYPE_SWITCHING_TO_IGG_ISOTYPES		10	0.0912	0.683	3.16	0.48	0.000827	0.000127	0.000262	3e-06
447	GOBP_POSITIVE_REGULATION_OF_ISOTYPE_SWITCHING_TO_IGG_ISOTYPES_excl_CD40	CD40	9			1.7	0.43	0.000418	0.000106	0.000245	3e-06
448	GOBP_PROTEIN_LOCALIZATION_TO_CILIARY_TRANSITION_ZONE		8	0.731	0.894	3.15	0.98	0.000741	0.000229	0.000236	2e-06
449	GOBP_PROTEIN_LOCALIZATION_TO_CILIARY_TRANSITION_ZONE_excl_TCTN1	TCTN1	7			0.95	0.2	0.000217	4.5e-05	0.00023	2e-06
450	GOCC_IMMUNOGLOBULIN_COMPLEX		144	0.764	0.904	3.14	1.22	0.001478	0.000573	0.000471	9e-06
451	GOMF_RRNA_CYTOSINE_METHYLTRANSFERASE_ACTIVITY		5	0.408	0.821	3.14	1.52	0.000347	0.000168	0.00011	1e-06
452	GOMF_RRNA_CYTOSINE_METHYLTRANSFERASE_ACTIVITY_excl_METTL15	METTL15	4			0.11	0.17	7e-06	1.1e-05	6.7e-05	1e-06
453	GOBP_MRNA_5_SPLICE_SITE_RECOGNITION		15	0.763	0.904	3.14	1.41	0.000527	0.000237	0.000168	1e-06
454	GOBP_MRNA_5_SPLICE_SITE_RECOGNITION_excl_RNVU1-14	RNVU1-14	14			2.07	0.72	0.000347	0.000121	0.000168	1e-06
455	GOBP_OSSIFICATION_INVOLVED_IN_BONE_REMODELING		5	0.0429	0.563	3.12	0.37	0.00041	4.9e-05	0.000131	1e-06
456	GOBP_OSSIFICATION_INVOLVED_IN_BONE_REMODELING_excl_PTN	PTN	4			0.19	0.14	1.6e-05	1.2e-05	8.4e-05	1e-06
457	GOCC_PAM_COMPLEX_TIM23_ASSOCIATED_IMPORT_MOTOR		5	0.712	0.891	3.12	1.71	0.000295	0.000162	9.5e-05	1e-06
458	GOCC_PAM_COMPLEX_TIM23_ASSOCIATED_IMPORT_MOTOR_excl_GRPEL1	GRPEL1	4			1.74	0.52	0.000135	4.1e-05	7.8e-05	1e-06
459	GOBP_REGULATION_OF_MESODERMAL_CELL_FATE_SPECIFICATION		5	0.975	0.983	3.11	1.55	0.000357	0.00018	0.000115	1e-06
460	GOBP_REGULATION_OF_MESODERMAL_CELL_FATE_SPECIFICATION_excl_DKK1	DKK1	4			1.05	1.05	0.000111	0.000111	0.000105	1e-06
461	GOBP_REGULATION_OF_GONADOTROPIN_SECRETION		11	0.164	0.736	3.09	0.42	0.000704	9.3e-05	0.000228	2e-06
462	GOBP_REGULATION_OF_GONADOTROPIN_SECRETION_excl_INHBA	INHBA	10			1.82	0.36	0.000377	7.3e-05	0.000207	2e-06
463	GOBP_AMACRINE_CELL_DIFFERENTIATION		8	0.29	0.788	3.07	0.59	0.00092	0.000174	0.000299	4e-06
464	GOBP_AMACRINE_CELL_DIFFERENTIATION_excl_DLX2	DLX2	7			2.23	0.6	0.000634	0.00017	0.000285	3e-06
465	GOBP_SECONDARY_METABOLITE_BIOSYNTHETIC_PROCESS		23	0.451	0.832	3.07	0.55	0.002679	0.000479	0.000872	5e-06
466	GOBP_SECONDARY_METABOLITE_BIOSYNTHETIC_PROCESS_excl_SLC24A5	SLC24A5	22			2.03	0.13	0.001765	0.000115	0.000871	5e-06
467	GOBP_RESPONSE_TO_PHORBOL_13_ACETATE_12_MYRISTATE		5	0.149	0.727	3.07	1.32	0.000323	0.00014	0.000105	2e-06
468	GOBP_RESPONSE_TO_PHORBOL_13_ACETATE_12_MYRISTATE_excl_ADAM15	ADAM15	4			2.45	1.12	0.000184	8.4e-05	7.5e-05	2e-06
469	GOBP_NEGATIVE_REGULATION_OF_CELL_CHEMOTAXIS_TO_FIBROBLAST_GROWTH_FACTOR		4	0.625	0.868	3.06	0.65	0.000129	2.8e-05	4.2e-05	0
470	GOBP_NEGATIVE_REGULATION_OF_CELL_CHEMOTAXIS_TO_FIBROBLAST_GROWTH_FACTOR_excl_MIR149	MIR149	3			2.58	0.98	5e-05	1.9e-05	2e-05	0
471	GOBP_MODULATION_OF_PROCESS_OF_ANOTHER_ORGANISM		24	0.619	0.867	3.05	0.82	0.001121	0.0003	0.000368	3e-06
472	GOBP_MODULATION_OF_PROCESS_OF_ANOTHER_ORGANISM_excl_REG3A	REG3A	23			1.26	0.27	0.000459	0.0001	0.000364	3e-06
473	GOBP_PEROXISOME_FISSION		10	0.664	0.879	3.04	0.78	0.000765	0.000199	0.000252	2e-06
474	GOBP_PEROXISOME_FISSION_excl_PEX11A	PEX11A	9			2.74	0.87	0.000654	0.000207	0.000239	2e-06
475	GOMF_GAP_JUNCTION_CHANNEL_ACTIVITY_INVOLVED_IN_CELL_COMMUNICATION_BY_ELECTRICAL_COUPLING		8	0.0454	0.575	3.04	1.76	0.000282	0.000164	9.3e-05	1e-06
476	GOMF_GAP_JUNCTION_CHANNEL_ACTIVITY_INVOLVED_IN_CELL_COMMUNICATION_BY_ELECTRICAL_COUPLING_excl_GJD3	GJD3	7			1.6	0.19	0.00013	1.5e-05	8.1e-05	1e-06
477	GOBP_NEGATIVE_REGULATION_OF_DOUBLE_STRAND_BREAK_REPAIR_VIA_NONHOMOLOGOUS_END_JOINING		7	0.318	0.798	3.03	0.58	0.000564	0.000108	0.000186	3e-06
478	GOBP_NEGATIVE_REGULATION_OF_DOUBLE_STRAND_BREAK_REPAIR_VIA_NONHOMOLOGOUS_END_JOINING_excl_HMGA2	HMGA2	6			0.88	0.5	0.000123	7e-05	0.00014	2e-06
479	GOMF_MAP_KINASE_ACTIVITY		15	0.0794	0.66	3.03	0.43	0.001762	0.000252	0.000582	3e-06
480	GOMF_MAP_KINASE_ACTIVITY_excl_MAPK7	MAPK7	14			2.35	0.34	0.001357	0.000197	0.000578	3e-06
481	GOBP_SEMINIFEROUS_TUBULE_DEVELOPMENT		11	0.804	0.914	3.02	1.36	0.001082	0.00049	0.000357	3e-06
482	GOBP_SEMINIFEROUS_TUBULE_DEVELOPMENT_excl_KIF18A	KIF18A	10			0.94	0.24	0.000309	7.8e-05	0.000329	3e-06
483	GOMF_GLUTATHIONE_PEROXIDASE_ACTIVITY		21	0.827	0.92	3.02	3.28	0.000991	0.001082	0.000328	4e-06
484	GOMF_GLUTATHIONE_PEROXIDASE_ACTIVITY_excl_GSTT1	GSTT1	20			0.53	0.13	0.000174	4.2e-05	0.000327	4e-06
485	GOBP_REGULATION_OF_MITOCHONDRIAL_GENE_EXPRESSION		28	0.37	0.808	3.02	0.79	0.00138	0.00036	0.000457	4e-06
486	GOBP_NEGATIVE_REGULATION_OF_CATION_CHANNEL_ACTIVITY		53	0.0579	0.615	3.01	0.21	0.005784	0.00041	0.001919	9e-06
487	GOBP_NEGATIVE_REGULATION_OF_ACTIVATED_T_CELL_PROLIFERATION		14	0.566	0.854	3.01	0.43	0.000969	0.000137	0.000322	3e-06
488	GOBP_NEGATIVE_REGULATION_OF_ACTIVATED_T_CELL_PROLIFERATION_excl_RC3H1	RC3H1	13			1.49	0.31	0.000451	9.4e-05	0.000303	3e-06
489	GOBP_ADENYLATE_CYCLASE_ACTIVATING_ADRENERGIC_RECEPTOR_SIGNALING_PATHWAY		26	0.103	0.695	3.01	0.26	0.005309	0.000461	0.001763	1.1e-05
490	GOBP_RESPONSE_TO_SORBITOL		6	0.116	0.708	3.01	0.68	0.000634	0.000141	0.000211	1e-06
491	GOBP_RESPONSE_TO_SORBITOL_excl_CDT1	CDT1	5			2.49	0.55	0.000497	0.000108	0.000199	1e-06
492	GOBP_LEUKOCYTE_CHEMOTAXIS_INVOLVED_IN_INFLAMMATORY_RESPONSE		8	0.205	0.765	3	0.42	0.000568	8.1e-05	0.000189	3e-06
493	GOBP_LEUKOCYTE_CHEMOTAXIS_INVOLVED_IN_INFLAMMATORY_RESPONSE_excl_PTN	PTN	7			1.22	0.5	0.000174	7.1e-05	0.000142	3e-06
494	GOBP_UV_PROTECTION		13	0.166	0.736	3	0.76	0.000507	0.000129	0.000169	2e-06
495	GOBP_UV_PROTECTION_excl_MFAP4	MFAP4	12			1.21	0.34	0.000201	5.6e-05	0.000166	2e-06
496	GOBP_TETRAHYDROFOLATE_BIOSYNTHETIC_PROCESS		8	0.0542	0.597	2.99	0.38	0.000861	0.000107	0.000289	3e-06
497	GOBP_TETRAHYDROFOLATE_BIOSYNTHETIC_PROCESS_excl_GCH1	GCH1	7			2.04	0.32	0.000512	7.9e-05	0.000251	3e-06
498	GOBP_ATRIAL_CARDIAC_MUSCLE_CELL_TO_AV_NODE_CELL_SIGNALING		17	0.00178	0.122	2.98	0.18	0.005561	0.000334	0.001865	1.1e-05
499	GOBP_ATRIAL_CARDIAC_MUSCLE_CELL_TO_AV_NODE_CELL_SIGNALING_excl_CACNA1C	CACNA1C	16			1.73	0.08	0.002741	0.000125	0.001586	9e-06
500	GOBP_REGULATION_OF_FEMALE_RECEPTIVITY		7	0.123	0.714	2.98	0.38	0.001061	0.000135	0.000356	3e-06
501	GOBP_REGULATION_OF_FEMALE_RECEPTIVITY_excl_THRB	THRB	6			1.79	0.63	0.000248	8.8e-05	0.000138	3e-06
502	GOBP_REGULATION_OF_DNA_TOPOISOMERASE_ATP_HYDROLYZING_ACTIVITY		5	0.347	0.805	2.97	0.21	0.000486	3.5e-05	0.000163	2e-06
503	GOBP_REGULATION_OF_DNA_TOPOISOMERASE_ATP_HYDROLYZING_ACTIVITY_excl_UHRF1	UHRF1	4			1.23	0.27	0.000122	2.7e-05	9.9e-05	2e-06
504	GOBP_HEAT_ACCLIMATION		5	0.684	0.883	2.97	1.16	0.000137	5.3e-05	4.6e-05	1e-06
505	GOBP_HEAT_ACCLIMATION_excl_HSBP1L1	HSBP1L1	4			0.29	0.04	1.1e-05	2e-06	3.8e-05	1e-06
506	GOCC_MITOTIC_SPINDLE_MIDZONE		14	0.247	0.778	2.96	1.06	0.001466	0.000528	0.000495	3e-06
507	GOCC_MITOTIC_SPINDLE_MIDZONE_excl_KIF18A	KIF18A	13			1.49	0.16	0.000693	7.3e-05	0.000467	3e-06
508	GOMF_OLFACTORY_RECEPTOR_BINDING		6	0.438	0.829	2.96	0.45	0.00033	5.1e-05	0.000112	1e-06
509	GOMF_OLFACTORY_RECEPTOR_BINDING_excl_RTP5	RTP5	5			2.57	0.45	0.00027	4.8e-05	0.000105	1e-06
510	GOBP_PYRIMIDINE_NUCLEOSIDE_MONOPHOSPHATE_CATABOLIC_PROCESS		8	0.0193	0.406	2.95	0.32	0.001735	0.000189	0.000589	3e-06
511	GOBP_PYRIMIDINE_NUCLEOSIDE_MONOPHOSPHATE_CATABOLIC_PROCESS_excl_DPYD	DPYD	7			1.11	0.5	0.000214	9.6e-05	0.000192	3e-06
512	GOBP_POSTSYNAPTIC_MODULATION_OF_CHEMICAL_SYNAPTIC_TRANSMISSION		14	0.65	0.874	2.94	0.22	0.005006	0.000371	0.0017	8e-06
513	GOBP_POSTSYNAPTIC_MODULATION_OF_CHEMICAL_SYNAPTIC_TRANSMISSION_excl_DRD2	DRD2	13			1.25	0.18	0.002058	0.000292	0.001649	8e-06
514	GOBP_ADENYLATE_CYCLASE_INHIBITING_SEROTONIN_RECEPTOR_SIGNALING_PATHWAY		7	0.819	0.917	2.94	1.23	0.000575	0.00024	0.000195	2e-06
515	GOBP_ADENYLATE_CYCLASE_INHIBITING_SEROTONIN_RECEPTOR_SIGNALING_PATHWAY_excl_HTR1E	HTR1E	6			1.75	0.37	0.000306	6.4e-05	0.000175	2e-06
516	GOBP_REGULATION_OF_LONG_TERM_SYNAPTIC_POTENTIATION		45	0.0113	0.321	2.94	0.21	0.006766	0.000488	0.002299	8e-06
517	GOBP_REGULATION_OF_CYCLIC_NUCLEOTIDE_PHOSPHODIESTERASE_ACTIVITY		9	0.0453	0.575	2.94	0.68	0.000859	0.000197	0.000292	5e-06
518	GOBP_REGULATION_OF_CYCLIC_NUCLEOTIDE_PHOSPHODIESTERASE_ACTIVITY_excl_MAPK7	MAPK7	8			1.58	0.31	0.000454	8.6e-05	0.000288	5e-06
519	GOBP_RESPONSE_TO_IRON_ION		29	0.921	0.955	2.93	0.33	0.003514	0.000395	0.001199	6e-06
520	GOCC_NEUROFILAMENT		9	0.0181	0.401	2.93	0.29	0.002541	0.000244	0.000868	6e-06
521	GOCC_NEUROFILAMENT_excl_NEFM	NEFM	8			2.57	0.25	0.002204	0.000212	0.000857	6e-06
522	GOCC_CHECKPOINT_CLAMP_COMPLEX		5	0.474	0.837	2.93	0.63	0.000181	3.9e-05	6.2e-05	1e-06
523	GOCC_CHECKPOINT_CLAMP_COMPLEX_excl_RAD9A	RAD9A	4			1.95	0.62	0.000102	3.3e-05	5.2e-05	1e-06
524	GOBP_INTERMEDIATE_FILAMENT_BUNDLE_ASSEMBLY		7	0.176	0.743	2.92	0.86	0.000569	0.000168	0.000195	2e-06
525	GOBP_INTERMEDIATE_FILAMENT_BUNDLE_ASSEMBLY_excl_NEFM	NEFM	6			1.26	0.54	0.000231	0.0001	0.000184	2e-06
526	GOBP_DUMP_METABOLIC_PROCESS		9	0.00983	0.304	2.92	0.25	0.001704	0.000144	0.000584	3e-06
527	GOBP_DUMP_METABOLIC_PROCESS_excl_DPYD	DPYD	8			0.97	0.25	0.000183	4.7e-05	0.000187	1e-06
528	GOBP_CELLULAR_RESPONSE_TO_UV_B		8	0.0193	0.406	2.92	0.62	0.000506	0.00011	0.000173	2e-06
529	GOBP_CELLULAR_RESPONSE_TO_UV_B_excl_MFAP4	MFAP4	7			1.18	0.48	0.0002	8.3e-05	0.00017	2e-06
530	GOBP_TRNA_3_END_PROCESSING		7	0.242	0.778	2.92	0.5	0.000372	6.3e-05	0.000128	2e-06
531	GOBP_TRNA_3_END_PROCESSING_excl_ELAC2	ELAC2	6			0.38	0.12	3.2e-05	1e-05	8.5e-05	1e-06
532	GOBP_MITOTIC_NUCLEAR_MEMBRANE_ORGANIZATION		9	0.226	0.769	2.91	0.49	0.000827	0.000138	0.000284	2e-06
533	GOBP_MITOTIC_NUCLEAR_MEMBRANE_ORGANIZATION_excl_SIRT2	SIRT2	8			2.02	0.24	0.000539	6.5e-05	0.000267	2e-06
534	GOBP_REGULATION_OF_HEMATOPOIETIC_STEM_CELL_PROLIFERATION		9	0.249	0.778	2.91	0.73	0.000708	0.00018	0.000243	2e-06
535	GOBP_REGULATION_OF_HEMATOPOIETIC_STEM_CELL_PROLIFERATION_excl_EIF2AK2	EIF2AK2	8			0.97	0.24	0.00022	5.5e-05	0.000225	2e-06
536	GOBP_SUBTELOMERIC_HETEROCHROMATIN_ASSEMBLY		7	0.507	0.844	2.91	0.76	0.000473	0.000125	0.000162	2e-06
537	GOBP_SUBTELOMERIC_HETEROCHROMATIN_ASSEMBLY_excl_SIRT2	SIRT2	6			1.27	0.26	0.000185	3.9e-05	0.000146	1e-06
538	GOBP_SYNAPTIC_TRANSMISSION_DOPAMINERGIC		27	0.0447	0.575	2.91	0.24	0.004823	0.0004	0.001657	1e-05
539	GOBP_RESPONSE_TO_ISOQUINOLINE_ALKALOID		28	0.602	0.862	2.91	0.29	0.004249	0.000416	0.001463	6e-06
540	GOBP_REGULATION_OF_ELECTRON_TRANSFER_ACTIVITY		7	0.7	0.888	2.9	0.7	0.000345	8.5e-05	0.000119	2e-06
541	GOBP_REGULATION_OF_ELECTRON_TRANSFER_ACTIVITY_excl_COA8	COA8	6			1.01	0.36	0.000106	3.8e-05	0.000106	1e-06
542	GOMF_RNA_STEM_LOOP_BINDING		13	0.659	0.877	2.88	0.51	0.001405	0.00025	0.000488	5e-06
543	GOMF_RNA_STEM_LOOP_BINDING_excl_RC3H1	RC3H1	12			1.89	0.53	0.000886	0.000247	0.000469	5e-06
544	GOMF_ISOCITRATE_DEHYDROGENASE_ACTIVITY		4	0.286	0.788	2.88	0.69	0.000481	0.000114	0.000167	3e-06
545	GOMF_ISOCITRATE_DEHYDROGENASE_ACTIVITY_excl_IDH2	IDH2	3			2	0.56	0.0003	8.4e-05	0.00015	3e-06
546	GOBP_TETRAHYDROFOLATE_METABOLIC_PROCESS		20	0.0168	0.391	2.88	0.44	0.001914	0.000288	0.000665	5e-06
547	GOBP_TETRAHYDROFOLATE_METABOLIC_PROCESS_excl_SHMT2	SHMT2	19			1.58	0.18	0.00101	0.000118	0.000641	5e-06
548	GOBP_FOLLICLE_STIMULATING_HORMONE_SECRETION		8	0.306	0.792	2.87	0.53	0.000646	0.000116	0.000225	3e-06
549	GOBP_FOLLICLE_STIMULATING_HORMONE_SECRETION_excl_INHBA	INHBA	7			1.56	0.48	0.000319	9.7e-05	0.000205	3e-06
550	GOBP_REGULATION_OF_GERMINAL_CENTER_FORMATION		8	0.117	0.708	2.87	0.33	0.001248	0.000147	0.000434	5e-06
551	GOBP_REGULATION_OF_GERMINAL_CENTER_FORMATION_excl_RC3H1	RC3H1	7			1.75	0.3	0.000729	0.000127	0.000416	5e-06
552	GOBP_PRESYNAPTIC_MODULATION_OF_CHEMICAL_SYNAPTIC_TRANSMISSION		11	0.0562	0.607	2.87	0.16	0.002117	0.000118	0.000738	3e-06
553	GOBP_PRESYNAPTIC_MODULATION_OF_CHEMICAL_SYNAPTIC_TRANSMISSION_excl_CACNB2	CACNB2	10			1.83	0.18	0.00097	9.4e-05	0.000531	3e-06
554	GOBP_CANONICAL_WNT_SIGNALING_PATHWAY_INVOLVED_IN_CARDIAC_MUSCLE_CELL_FATE_COMMITMENT		5	0.901	0.947	2.86	0.78	0.000478	0.000131	0.000167	1e-06
555	GOBP_CANONICAL_WNT_SIGNALING_PATHWAY_INVOLVED_IN_CARDIAC_MUSCLE_CELL_FATE_COMMITMENT_excl_DKK1	DKK1	4			1.47	0.43	0.000232	6.8e-05	0.000157	1e-06
556	GOCC_SIGNAL_PEPTIDASE_COMPLEX		6	0.247	0.778	2.86	0.83	0.000273	8e-05	9.5e-05	1e-06
557	GOCC_SIGNAL_PEPTIDASE_COMPLEX_excl_SPCS1	SPCS1	5			1.76	0.71	0.000154	6.3e-05	8.7e-05	1e-06
558	GOBP_GASTRIC_MOTILITY		5	0.731	0.894	2.85	0.93	0.000242	7.9e-05	8.5e-05	1e-06
559	GOBP_GASTRIC_MOTILITY_excl_TYMP	TYMP	4			1.94	1.02	0.000121	6.3e-05	6.2e-05	1e-06
560	GOCC_TRANSCRIPTION_FACTOR_TFIIA_COMPLEX		5	0.44	0.829	2.85	0.83	0.000429	0.000125	0.000151	1e-06
561	GOCC_TRANSCRIPTION_FACTOR_TFIIA_COMPLEX_excl_GTF2A1	GTF2A1	4			0.5	0.23	5.8e-05	2.6e-05	0.000116	1e-06
562	GOMF_RNA_POLYMERASE_II_GENERAL_TRANSCRIPTION_INITIATION_FACTOR_BINDING		22	0.101	0.693	2.84	0.32	0.002859	0.00032	0.001006	7e-06
563	GOMF_RNA_POLYMERASE_II_GENERAL_TRANSCRIPTION_INITIATION_FACTOR_BINDING_excl_TCF4	TCF4	21			1.71	0.29	0.001355	0.000226	0.000793	6e-06
564	GOBP_REGULATION_OF_OXIDATIVE_PHOSPHORYLATION		22	0.131	0.715	2.84	0.74	0.001543	0.000402	0.000543	5e-06
565	GOBP_REGULATION_OF_OXIDATIVE_PHOSPHORYLATION_excl_SHMT2	SHMT2	21			1.23	0.31	0.00064	0.000161	0.000519	5e-06
566	GOBP_MITOCHONDRIAL_RESPIRASOME_ASSEMBLY		10	0.817	0.917	2.84	1.42	0.00024	0.000119	8.5e-05	1e-06
567	GOBP_MITOCHONDRIAL_RESPIRASOME_ASSEMBLY_excl_COX7A2P2	COX7A2P2	9			1.5	0.91	0.000122	7.4e-05	8.1e-05	1e-06
568	GOBP_TETRAHYDROBIOPTERIN_METABOLIC_PROCESS		9	0.604	0.862	2.83	0.55	0.000491	9.6e-05	0.000173	2e-06
569	GOBP_TETRAHYDROBIOPTERIN_METABOLIC_PROCESS_excl_GCH1	GCH1	8			1.05	0.6	0.000142	8.2e-05	0.000136	1e-06
570	GOBP_PIGMENT_BIOSYNTHETIC_PROCESS		60	0.278	0.787	2.83	0.34	0.005201	0.000616	0.001839	1e-05
571	GOBP_NEGATIVE_REGULATION_OF_BLOOD_PRESSURE		45	0.937	0.962	2.82	0.23	0.004454	0.000358	0.001578	5e-06
572	GOBP_REGULATION_OF_LONG_TERM_NEURONAL_SYNAPTIC_PLASTICITY		22	0.0222	0.434	2.82	0.28	0.004414	0.00044	0.001565	5e-06
573	GOBP_REGULATION_OF_LONG_TERM_NEURONAL_SYNAPTIC_PLASTICITY_excl_DRD2	DRD2	21			0.97	0.1	0.001466	0.000153	0.001514	5e-06
574	GOMF_PHOSPHATIDYLINOSITOL_3_KINASE_CATALYTIC_SUBUNIT_BINDING		4	0.259	0.784	2.82	0.83	0.000437	0.000127	0.000155	1e-06
575	GOMF_PHOSPHATIDYLINOSITOL_3_KINASE_CATALYTIC_SUBUNIT_BINDING_excl_PLGLB1	PLGLB1	3			0.43	0.25	6.6e-05	3.9e-05	0.000155	1e-06
576	GOBP_NEGATIVE_REGULATION_OF_PEPTIDE_SECRETION		39	0.513	0.844	2.81	0.16	0.005977	0.000346	0.002124	1.3e-05
577	GOBP_DEFENSE_RESPONSE_TO_TUMOR_CELL		11	0.234	0.772	2.81	0.32	0.00249	0.000286	0.000885	4e-06
578	GOBP_DEFENSE_RESPONSE_TO_TUMOR_CELL_excl_RBMS3	RBMS3	10			0.86	0.24	0.000319	8.8e-05	0.000371	2e-06
579	GOBP_UV_DAMAGE_EXCISION_REPAIR		12	0.379	0.811	2.81	0.59	0.000665	0.00014	0.000237	2e-06
580	GOBP_UV_DAMAGE_EXCISION_REPAIR_excl_ACTR5	ACTR5	11			0.14	0.1	3e-05	2.2e-05	0.000212	2e-06
581	GOBP_POSITIVE_REGULATION_OF_MULTICELLULAR_ORGANISM_GROWTH		30	0.253	0.781	2.8	0.26	0.003969	0.000369	0.001419	6e-06
582	GOBP_ACID_SECRETION		47	0.427	0.824	2.79	0.25	0.005321	0.000479	0.001904	8e-06
583	GOBP_NEGATIVE_REGULATION_OF_AMYLOID_FIBRIL_FORMATION		12	0.625	0.868	2.79	0.49	0.000391	6.8e-05	0.00014	1e-06
584	GOBP_NEGATIVE_REGULATION_OF_AMYLOID_FIBRIL_FORMATION_excl_CLU	CLU	11			1.57	0.46	0.000196	5.7e-05	0.000125	1e-06
585	GOBP_NEGATIVE_REGULATION_OF_B_CELL_RECEPTOR_SIGNALING_PATHWAY		8	0.105	0.698	2.79	0.49	0.000611	0.000107	0.000219	2e-06
586	GOBP_NEGATIVE_REGULATION_OF_B_CELL_RECEPTOR_SIGNALING_PATHWAY_excl_PLCL2	PLCL2	7			0.28	0.23	2.8e-05	2.4e-05	0.000102	1e-06
587	GOBP_DEHYDROASCORBIC_ACID_TRANSPORT		8	0.335	0.8	2.79	0.57	0.000461	9.5e-05	0.000165	1e-06
588	GOBP_DEHYDROASCORBIC_ACID_TRANSPORT_excl_SLC2A3	SLC2A3	7			1.36	0.47	0.000205	7e-05	0.00015	1e-06
589	GOBP_PHOSPHATIDYLETHANOLAMINE_ACYL_CHAIN_REMODELING		10	0.0307	0.496	2.79	0.45	0.000668	0.000106	0.000239	2e-06
590	GOBP_PHOSPHATIDYLETHANOLAMINE_ACYL_CHAIN_REMODELING_excl_LPCAT4	LPCAT4	9			1.85	0.4	0.000364	7.8e-05	0.000196	2e-06
591	GOBP_B_CELL_PROLIFERATION_INVOLVED_IN_IMMUNE_RESPONSE		6	0.39	0.816	2.79	0.5	0.000689	0.000125	0.000247	2e-06
592	GOBP_B_CELL_PROLIFERATION_INVOLVED_IN_IMMUNE_RESPONSE_excl_PLCL2	PLCL2	5			0.82	0.54	0.000106	7e-05	0.00013	1e-06
593	GOCC_GAP_JUNCTION		31	0.269	0.784	2.79	0.54	0.001748	0.000339	0.000627	4e-06
594	GOBP_POSITIVE_REGULATION_OF_ATTACHMENT_OF_SPINDLE_MICROTUBULES_TO_KINETOCHORE		6	0.646	0.872	2.79	0.97	0.000343	0.00012	0.000123	1e-06
595	GOBP_POSITIVE_REGULATION_OF_ATTACHMENT_OF_SPINDLE_MICROTUBULES_TO_KINETOCHORE_excl_SIRT2	SIRT2	5			0.51	0.38	5.4e-05	4.1e-05	0.000106	1e-06
596	GOBP_POSITIVE_REGULATION_OF_CYCLASE_ACTIVITY		21	0.164	0.736	2.79	0.25	0.003233	0.000287	0.00116	6e-06
597	GOBP_POSITIVE_REGULATION_OF_CYCLASE_ACTIVITY_excl_CACNA1C	CACNA1C	20			0.47	0.07	0.000412	6.1e-05	0.000882	5e-06
598	GOBP_CHEMOKINE_C_C_MOTIF_LIGAND_5_PRODUCTION		10	0.164	0.736	2.78	0.5	0.000712	0.000126	0.000257	2e-06
599	GOBP_CHEMOKINE_C_C_MOTIF_LIGAND_5_PRODUCTION_excl_SIRPA	SIRPA	9			1.63	0.52	0.000336	0.000105	0.000207	2e-06
600	GOBP_NEGATIVE_REGULATION_OF_CD8_POSITIVE_ALPHA_BETA_T_CELL_ACTIVATION		6	0.0921	0.683	2.77	0.67	0.000421	0.0001	0.000152	3e-06
601	GOBP_NEGATIVE_REGULATION_OF_CD8_POSITIVE_ALPHA_BETA_T_CELL_ACTIVATION_excl_CD274	CD274	5			1.26	0.44	0.000169	6e-05	0.000135	3e-06
602	GOBP_SERINE_PHOSPHORYLATION_OF_STAT_PROTEIN		27	0.422	0.824	2.77	0.64	0.000955	0.000221	0.000345	3e-06
603	GOMF_CARBOHYDRATE_PHOSPHATASE_ACTIVITY		9	0.428	0.825	2.76	0.39	0.000658	9.8e-05	0.000238	4e-06
604	GOMF_CARBOHYDRATE_PHOSPHATASE_ACTIVITY_excl_PFKFB3	PFKFB3	8			0.72	0.15	0.000109	2.2e-05	0.000152	2e-06
605	GOBP_INTERNEURON_MIGRATION_FROM_THE_SUBPALLIUM_TO_THE_CORTEX		8	0.63	0.869	2.76	0.32	0.003477	0.000398	0.001258	9e-06
606	GOBP_INTERNEURON_MIGRATION_FROM_THE_SUBPALLIUM_TO_THE_CORTEX_excl_DRD2	DRD2	7			0.44	0.08	0.000529	9.1e-05	0.001207	9e-06
607	GOBP_NEGATIVE_REGULATION_OF_CELL_CYCLE_CHECKPOINT		8	0.248	0.778	2.76	0.89	0.000324	0.000103	0.000117	1e-06
608	GOBP_NEGATIVE_REGULATION_OF_CELL_CYCLE_CHECKPOINT_excl_CDT1	CDT1	7			1.77	0.62	0.000187	6.6e-05	0.000106	1e-06
609	GOBP_NEGATIVE_REGULATION_OF_G_PROTEIN_COUPLED_RECEPTOR_SIGNALING_PATHWAY		51	0.105	0.699	2.76	0.2	0.005752	0.000413	0.002086	6e-06
610	GOBP_CIRCADIAN_SLEEP_WAKE_CYCLE_REM_SLEEP		5	0.35	0.806	2.76	1.26	0.000204	9.5e-05	7.4e-05	1e-06
611	GOBP_CIRCADIAN_SLEEP_WAKE_CYCLE_REM_SLEEP_excl_CHRNB2	CHRNB2	4			1.63	0.68	9.4e-05	4e-05	5.8e-05	1e-06
612	GOMF_MORPHOGEN_ACTIVITY		8	0.658	0.877	2.76	0.46	0.000509	8.8e-05	0.000185	2e-06
613	GOMF_MORPHOGEN_ACTIVITY_excl_GREM1	GREM1	7			1.08	0.42	0.000158	6.1e-05	0.000146	2e-06
614	GOBP_REGULATION_OF_OOCYTE_MATURATION		6	0.527	0.845	2.75	0.93	0.000348	0.000117	0.000126	1e-06
615	GOBP_REGULATION_OF_OOCYTE_MATURATION_excl_SIRT2	SIRT2	5			0.54	0.27	5.9e-05	3.1e-05	0.00011	1e-06
616	GOBP_REGULATION_OF_CORTICOTROPIN_SECRETION		5	0.133	0.716	2.75	0.82	0.000234	7e-05	8.5e-05	1e-06
617	GOBP_REGULATION_OF_CORTICOTROPIN_SECRETION_excl_UCN	UCN	4			1.95	0.28	0.000159	2.3e-05	8.2e-05	1e-06
618	GOBP_RECEPTOR_TRANSACTIVATION		5	0.579	0.857	2.75	0.72	0.00045	0.000119	0.000164	2e-06
619	GOBP_RECEPTOR_TRANSACTIVATION_excl_ADRA2C	ADRA2C	4			0.24	0.11	3.7e-05	1.7e-05	0.000154	2e-06
620	GOBP_FOREBRAIN_NEURON_DIFFERENTIATION		39	0.00177	0.122	2.75	0.2	0.007434	0.000517	0.002707	1.7e-05
621	GOBP_PEPTIDYL_LYSINE_MONOMETHYLATION		11	0.426	0.824	2.74	0.26	0.000873	8.4e-05	0.000319	2e-06
622	GOBP_PEPTIDYL_LYSINE_MONOMETHYLATION_excl_SETD7	SETD7	10			1.05	0.17	0.000299	4.8e-05	0.000285	2e-06
623	pseudo_genes		26046			2.73	0.02	0.62656	0.003973	0.229108	0.000456
624	GOBP_DEADENYLATION_DEPENDENT_DECAPPING_OF_NUCLEAR_TRANSCRIBED_MRNA		10	0.41	0.821	2.73	0.48	0.000713	0.000127	0.000261	2e-06
625	GOBP_DEADENYLATION_DEPENDENT_DECAPPING_OF_NUCLEAR_TRANSCRIBED_MRNA_excl_CNOT7	CNOT7	9			1.27	0.45	0.000305	0.000108	0.00024	2e-06
626	GOBP_FRUCTOSE_METABOLIC_PROCESS		12	0.13	0.715	2.73	0.43	0.000712	0.000117	0.00026	5e-06
627	GOBP_FRUCTOSE_METABOLIC_PROCESS_excl_PFKFB3	PFKFB3	11			0.93	0.21	0.000162	3.8e-05	0.000174	2e-06
628	GOBP_TRIGLYCERIDE_RICH_LIPOPROTEIN_PARTICLE_REMODELING		12	0.123	0.714	2.73	0.56	0.000605	0.000128	0.000221	4e-06
629	GOBP_TRIGLYCERIDE_RICH_LIPOPROTEIN_PARTICLE_REMODELING_excl_NR1H4	NR1H4	11			1.97	0.26	0.000402	5.6e-05	0.000204	4e-06
630	GOBP_DEOXYRIBONUCLEOSIDE_CATABOLIC_PROCESS		6	0.0107	0.312	2.73	0.25	0.001699	0.000154	0.000622	3e-06
631	GOBP_DEOXYRIBONUCLEOSIDE_CATABOLIC_PROCESS_excl_DPYD	DPYD	5			0.79	0.53	0.000177	0.000119	0.000225	1e-06
632	GOBP_P_BODY_ASSEMBLY		20	0.624	0.868	2.73	0.2	0.001887	0.000133	0.000691	7e-06
633	GOBP_P_BODY_ASSEMBLY_excl_RC3H1	RC3H1	19			2.03	0.17	0.001368	0.000109	0.000673	7e-06
634	GOBP_REGULATION_OF_ANION_CHANNEL_ACTIVITY		9	0.0499	0.589	2.73	0.32	0.000934	0.000109	0.000342	2e-06
635	GOBP_REGULATION_OF_ANION_CHANNEL_ACTIVITY_excl_ABCB1	ABCB1	8			1.41	0.12	0.000417	3.4e-05	0.000295	2e-06
636	GOBP_ATTACHMENT_OF_SPINDLE_MICROTUBULES_TO_KINETOCHORE		37	0.0391	0.544	2.72	0.34	0.002891	0.000361	0.001062	6e-06
637	GOBP_POSITIVE_REGULATION_OF_VOLTAGE_GATED_CALCIUM_CHANNEL_ACTIVITY		10	0.0335	0.513	2.71	0.27	0.002177	0.00021	0.000804	3e-06
638	GOBP_POSITIVE_REGULATION_OF_VOLTAGE_GATED_CALCIUM_CHANNEL_ACTIVITY_excl_CACNB2	CACNB2	9			1.72	0.36	0.00103	0.000212	0.000597	3e-06
639	GOMF_AROMATIC_AMINO_ACID_TRANSMEMBRANE_TRANSPORTER_ACTIVITY		9	0.0757	0.656	2.7	0.31	0.000837	9.8e-05	0.00031	2e-06
640	GOMF_AROMATIC_AMINO_ACID_TRANSMEMBRANE_TRANSPORTER_ACTIVITY_excl_SLC16A10	SLC16A10	8			1.92	0.29	0.000532	7.9e-05	0.000276	2e-06
641	GOMF_MINOR_GROOVE_OF_ADENINE_THYMINE_RICH_DNA_BINDING		9	0.0374	0.535	2.69	0.37	0.001239	0.000171	0.00046	3e-06
642	GOMF_MINOR_GROOVE_OF_ADENINE_THYMINE_RICH_DNA_BINDING_excl_HMGA2	HMGA2	8			1.93	0.33	0.000798	0.000137	0.000413	4e-06
643	GOBP_NEGATIVE_REGULATION_OF_NEUROBLAST_PROLIFERATION		6	0.152	0.729	2.69	0.61	0.000629	0.00014	0.000234	2e-06
644	GOBP_NEGATIVE_REGULATION_OF_NEUROBLAST_PROLIFERATION_excl_PTN	PTN	5			1.26	0.72	0.000235	0.000132	0.000186	2e-06
645	GOBP_NEGATIVE_REGULATION_OF_RYANODINE_SENSITIVE_CALCIUM_RELEASE_CHANNEL_ACTIVITY		11	0.156	0.731	2.69	0.39	0.001117	0.000159	0.000415	4e-06
646	GOBP_NEGATIVE_REGULATION_OF_RYANODINE_SENSITIVE_CALCIUM_RELEASE_CHANNEL_ACTIVITY_excl_CALM2	CALM2	10			2.07	0.41	0.000826	0.000161	0.000399	3e-06
647	GOBP_XENOBIOTIC_TRANSPORT_ACROSS_BLOOD_BRAIN_BARRIER		6	0.223	0.769	2.69	0.5	0.000622	0.000115	0.000232	2e-06
648	GOBP_XENOBIOTIC_TRANSPORT_ACROSS_BLOOD_BRAIN_BARRIER_excl_ABCB1	ABCB1	5			0.57	0.16	0.000105	3e-05	0.000185	2e-06
649	GOBP_CHORIONIC_TROPHOBLAST_CELL_PROLIFERATION		5	0.227	0.769	2.69	0.43	0.000253	4e-05	9.4e-05	1e-06
650	GOBP_CHORIONIC_TROPHOBLAST_CELL_PROLIFERATION_excl_BOK	BOK	4			1.81	0.46	0.00013	3.3e-05	7.2e-05	1e-06
651	GOBP_POSITIVE_REGULATION_OF_ENDOTHELIAL_CELL_MATRIX_ADHESION_VIA_FIBRONECTIN		5	0.157	0.731	2.68	0.46	0.000465	8.1e-05	0.000173	2e-06
652	GOBP_POSITIVE_REGULATION_OF_ENDOTHELIAL_CELL_MATRIX_ADHESION_VIA_FIBRONECTIN_excl_RRAS	RRAS	4			1.41	0.49	0.000229	8e-05	0.000163	2e-06
653	GOMF_ACETYLESTERASE_ACTIVITY		5	0.111	0.703	2.68	2.06	0.00033	0.000249	0.000124	2e-06
654	GOMF_ACETYLESTERASE_ACTIVITY_excl_SIAE	SIAE	4			1.32	0.43	0.000144	4.8e-05	0.000108	2e-06
655	GOCC_TIM23_MITOCHONDRIAL_IMPORT_INNER_MEMBRANE_TRANSLOCASE_COMPLEX		12	0.435	0.829	2.68	1.09	0.000503	0.000205	0.000188	2e-06
656	GOCC_TIM23_MITOCHONDRIAL_IMPORT_INNER_MEMBRANE_TRANSLOCASE_COMPLEX_excl_GRPEL1	GRPEL1	11			2.01	0.68	0.000343	0.000115	0.000171	2e-06
657	GOBP_PROXIMAL_DISTAL_PATTERN_FORMATION_INVOLVED_IN_NEPHRON_DEVELOPMENT		5	0.306	0.792	2.68	0.51	0.000408	8e-05	0.000152	4e-06
658	GOBP_PROXIMAL_DISTAL_PATTERN_FORMATION_INVOLVED_IN_NEPHRON_DEVELOPMENT_excl_IRX1	IRX1	4			1.67	0.53	0.000191	6.3e-05	0.000114	3e-06
659	GOBP_REGULATION_OF_MITOTIC_CENTROSOME_SEPARATION		9	0.189	0.753	2.68	0.23	0.000731	6.3e-05	0.000273	2e-06
660	GOBP_REGULATION_OF_MITOTIC_CENTROSOME_SEPARATION_excl_MAP9	MAP9	8			1.52	0.16	0.000358	3.7e-05	0.000235	2e-06
661	GOBP_PYRIMIDINE_NUCLEOSIDE_CATABOLIC_PROCESS		16	0.104	0.695	2.67	0.27	0.001681	0.00017	0.00063	2e-06
662	GOBP_PYRIMIDINE_NUCLEOSIDE_CATABOLIC_PROCESS_excl_DPYD	DPYD	15			0.68	0.29	0.00016	6.8e-05	0.000233	2e-06
663	GOBP_REGULATION_OF_NUCLEAR_TRANSCRIBED_MRNA_CATABOLIC_PROCESS_DEADENYLATION_DEPENDENT_DECAY		26	0.166	0.736	2.67	0.23	0.002827	0.000245	0.001059	1.1e-05
664	GOMF_C_X_C_CHEMOKINE_RECEPTOR_ACTIVITY		7	0.656	0.876	2.67	0.95	0.000255	9.1e-05	9.6e-05	1e-06
665	GOMF_C_X_C_CHEMOKINE_RECEPTOR_ACTIVITY_excl_CXCR5	CXCR5	6			0.48	0.32	3.3e-05	2.2e-05	6.7e-05	1e-06
666	GOCC_PROXIMAL_DENDRITE		5	0.524	0.844	2.66	0.59	0.000801	0.000177	0.000301	2e-06
667	GOCC_PROXIMAL_DENDRITE_excl_GIGYF2	GIGYF2	4			0.77	0.17	0.000156	3.5e-05	0.000204	1e-06
668	GOBP_IMMUNE_COMPLEX_CLEARANCE		5	0.65	0.874	2.66	0.33	0.000199	2.4e-05	7.5e-05	1e-06
669	GOBP_IMMUNE_COMPLEX_CLEARANCE_excl_CLU	CLU	4			0.07	0.1	4e-06	6e-06	6e-05	0
670	GOBP_NEGATIVE_REGULATION_OF_PROTEIN_K63_LINKED_UBIQUITINATION		8	0.312	0.795	2.66	0.52	0.00072	0.000142	0.00027	2e-06
671	GOBP_NEGATIVE_REGULATION_OF_PROTEIN_K63_LINKED_UBIQUITINATION_excl_PLAA	PLAA	7			0.4	0.2	0.000103	5.1e-05	0.000257	2e-06
672	GOMF_RETINOID_X_RECEPTOR_BINDING		15	0.071	0.647	2.66	0.32	0.001845	0.000222	0.000693	6e-06
673	GOMF_RETINOID_X_RECEPTOR_BINDING_excl_NRIP1	NRIP1	14			2.09	0.32	0.001228	0.000192	0.000587	5e-06
674	GOMF_GALACTOSYLTRANSFERASE_ACTIVITY		32	0.147	0.725	2.66	0.25	0.002411	0.000228	0.000908	5e-06
675	GOBP_ALDITOL_BIOSYNTHETIC_PROCESS		5	0.561	0.853	2.66	0.61	0.000279	6.3e-05	0.000105	3e-06
676	GOBP_ALDITOL_BIOSYNTHETIC_PROCESS_excl_GOT1	GOT1	4			1.35	0.33	0.000115	2.7e-05	8.6e-05	3e-06
677	GOBP_REGULATION_OF_PIGMENT_CELL_DIFFERENTIATION		8	0.176	0.743	2.66	0.55	0.001804	0.000377	0.000679	4e-06
678	GOBP_REGULATION_OF_PIGMENT_CELL_DIFFERENTIATION_excl_ZEB2	ZEB2	7			1.39	0.64	0.000736	0.000338	0.000529	3e-06
679	GOBP_CYCLOOXYGENASE_PATHWAY		9	0.644	0.872	2.65	0.39	0.00071	0.000104	0.000268	2e-06
680	GOBP_CYCLOOXYGENASE_PATHWAY_excl_PTGIS	PTGIS	8			1.19	0.36	0.000292	8.8e-05	0.000245	2e-06
681	GOBP_REGULATION_OF_PHOTORECEPTOR_CELL_DIFFERENTIATION		7	0.131	0.715	2.65	0.3	0.000605	6.9e-05	0.000228	3e-06
682	GOBP_REGULATION_OF_PHOTORECEPTOR_CELL_DIFFERENTIATION_excl_DLX2	DLX2	6			1.49	0.23	0.000319	4.9e-05	0.000213	2e-06
683	GOBP_WNT_SIGNALING_PATHWAY_CALCIUM_MODULATING_PATHWAY		6	0.904	0.949	2.65	0.56	0.000745	0.00016	0.000281	3e-06
684	GOBP_WNT_SIGNALING_PATHWAY_CALCIUM_MODULATING_PATHWAY_excl_NLK	NLK	5			1.65	0.46	0.000433	0.000122	0.000262	3e-06
685	GOMF_RETINOIC_ACID_RESPONSIVE_ELEMENT_BINDING		6	0.102	0.694	2.65	0.34	0.001435	0.000187	0.000541	6e-06
686	GOMF_RETINOIC_ACID_RESPONSIVE_ELEMENT_BINDING_excl_ZNF536	ZNF536	5			0.51	0.41	0.000117	9.5e-05	0.000229	5e-06
687	GOBP_INTERLEUKIN_21_PRODUCTION		5	0.00724	0.267	2.65	0.25	0.001601	0.000154	0.000605	5e-06
688	GOBP_INTERLEUKIN_21_PRODUCTION_excl_IL6	IL6	4			2.63	0.26	0.001549	0.000154	0.00059	5e-06
689	GOBP_REGULATION_OF_VERY_LOW_DENSITY_LIPOPROTEIN_PARTICLE_REMODELING		6	0.598	0.862	2.65	1.6	0.000205	0.000125	7.7e-05	4e-06
690	GOBP_REGULATION_OF_VERY_LOW_DENSITY_LIPOPROTEIN_PARTICLE_REMODELING_excl_NR1H4	NR1H4	5			0.04	0.06	2e-06	4e-06	6e-05	4e-06
691	GOBP_POSITIVE_REGULATION_OF_RECEPTOR_BINDING		8	0.00312	0.178	2.64	0.27	0.001647	0.000175	0.000623	4e-06
692	GOBP_POSITIVE_REGULATION_OF_RECEPTOR_BINDING_excl_PLCL2	PLCL2	7			2.1	0.37	0.001063	0.000186	0.000506	3e-06
693	GOCC_NEUROFIBRILLARY_TANGLE		5	0.0583	0.618	2.64	0.82	0.000716	0.000221	0.000271	3e-06
694	GOCC_NEUROFIBRILLARY_TANGLE_excl_NEFM	NEFM	4			1.45	0.21	0.000379	5.5e-05	0.000261	3e-06
695	GOBP_RESPONSE_TO_NICOTINE		47	0.67	0.879	2.64	0.25	0.004854	0.000456	0.001837	8e-06
696	GOBP_NEGATIVE_REGULATION_OF_EXTRACELLULAR_MATRIX_DISASSEMBLY		4	0.041	0.553	2.64	0.49	0.000351	6.6e-05	0.000133	1e-06
697	GOBP_NEGATIVE_REGULATION_OF_EXTRACELLULAR_MATRIX_DISASSEMBLY_excl_DPP4	DPP4	3			0.01	0.02	1e-06	1e-06	6.1e-05	1e-06
698	GOBP_L_ARGININE_TRANSMEMBRANE_TRANSPORT		5	0.435	0.829	2.64	0.53	0.000311	6.3e-05	0.000118	1e-06
699	GOBP_L_ARGININE_TRANSMEMBRANE_TRANSPORT_excl_SLC7A1	SLC7A1	4			0.98	0.31	7.7e-05	2.4e-05	7.8e-05	1e-06
700	GOBP_NAD_BIOSYNTHESIS_VIA_NICOTINAMIDE_RIBOSIDE_SALVAGE_PATHWAY		10	0.497	0.841	2.63	0.43	0.000733	0.000119	0.000279	2e-06
701	GOBP_NAD_BIOSYNTHESIS_VIA_NICOTINAMIDE_RIBOSIDE_SALVAGE_PATHWAY_excl_PTGIS	PTGIS	9			1.23	0.25	0.000315	6.2e-05	0.000256	2e-06
702	GOBP_NEGATIVE_REGULATION_OF_HISTONE_H3_K27_METHYLATION		4	0.397	0.82	2.62	0.62	0.000208	4.9e-05	7.9e-05	1e-06
703	GOBP_NEGATIVE_REGULATION_OF_HISTONE_H3_K27_METHYLATION_excl_MACROH2A1	MACROH2A1	3			0.22	0.58	1.2e-05	3.1e-05	5.5e-05	1e-06
704	GOBP_GLUCOSE_IMPORT_ACROSS_PLASMA_MEMBRANE		5	0.705	0.889	2.61	0.97	0.000277	0.000103	0.000106	1e-06
705	GOBP_GLUCOSE_IMPORT_ACROSS_PLASMA_MEMBRANE_excl_SLC2A3	SLC2A3	4			0.23	0.13	2.1e-05	1.2e-05	9.1e-05	1e-06
706	GOMF_MANNOSE_BINDING		22	0.399	0.82	2.61	0.65	0.001122	0.000281	0.00043	2e-06
707	GOMF_MANNOSE_BINDING_excl_MANBA	MANBA	21			1.26	0.68	0.000496	0.000268	0.000393	2e-06
708	GOBP_ICOSANOID_TRANSPORT		54	0.991	0.993	2.6	0.27	0.004599	0.000473	0.001768	1e-05
709	GOMF_INTRACELLULAR_CAMP_ACTIVATED_CATION_CHANNEL_ACTIVITY		8	0.11	0.703	2.6	0.23	0.000966	8.4e-05	0.000372	2e-06
710	GOMF_INTRACELLULAR_CAMP_ACTIVATED_CATION_CHANNEL_ACTIVITY_excl_HCN1	HCN1	7			0.72	0.1	0.000238	3.3e-05	0.000328	2e-06
711	GOBP_HISTONE_H2A_K119_MONOUBIQUITINATION		8	0.00922	0.298	2.6	0.55	0.000581	0.000124	0.000224	2e-06
712	GOBP_HISTONE_H2A_K119_MONOUBIQUITINATION_excl_PCGF3	PCGF3	7			0.58	0.17	9.4e-05	2.8e-05	0.000162	1e-06
713	GOMF_PROTEIN_CYSTEINE_S_STEAROYLTRANSFERASE_ACTIVITY		6	0.108	0.701	2.6	0.53	0.000591	0.00012	0.000227	2e-06
714	GOMF_PROTEIN_CYSTEINE_S_STEAROYLTRANSFERASE_ACTIVITY_excl_ZDHHC2	ZDHHC2	5			2.09	0.63	0.00038	0.000115	0.000182	2e-06
715	GOBP_POSITIVE_REGULATION_OF_TAU_PROTEIN_KINASE_ACTIVITY		8	0.599	0.862	2.6	0.47	0.000877	0.00016	0.000338	7e-06
716	GOBP_POSITIVE_REGULATION_OF_TAU_PROTEIN_KINASE_ACTIVITY_excl_DKK1	DKK1	7			1.92	0.27	0.000631	8.8e-05	0.000328	7e-06
717	GOBP_CATECHOLAMINE_SECRETION		57	0.0671	0.639	2.6	0.14	0.006693	0.000346	0.002578	1.3e-05
718	GOCC_NEURONAL_DENSE_CORE_VESICLE_MEMBRANE		5	0.123	0.714	2.59	0.26	0.001291	0.000128	0.000498	3e-06
719	GOCC_NEURONAL_DENSE_CORE_VESICLE_MEMBRANE_excl_CADPS	CADPS	4			2.02	0.22	0.000293	3.1e-05	0.000145	1e-06
720	GOBP_SERINE_FAMILY_AMINO_ACID_BIOSYNTHETIC_PROCESS		20	0.0453	0.575	2.59	0.55	0.001366	0.000292	0.000527	4e-06
721	GOBP_SERINE_FAMILY_AMINO_ACID_BIOSYNTHETIC_PROCESS_excl_SHMT2	SHMT2	19			0.92	0.16	0.000462	8.2e-05	0.000503	4e-06
722	GOMF_GLUTAMATE_RECEPTOR_BINDING		39	0.0341	0.513	2.59	0.18	0.00677	0.000461	0.002614	1e-05
723	GOBP_REGULATION_OF_CYTOPLASMIC_MRNA_PROCESSING_BODY_ASSEMBLY		6	0.426	0.824	2.59	0.36	0.000908	0.000121	0.000351	4e-06
724	GOBP_REGULATION_OF_CYTOPLASMIC_MRNA_PROCESSING_BODY_ASSEMBLY_excl_CNOT1	CNOT1	5			0.96	0.18	0.000243	4.4e-05	0.000252	3e-06
725	GOBP_POSITIVE_REGULATION_OF_ANION_TRANSMEMBRANE_TRANSPORT		9	0.128	0.714	2.58	0.44	0.000675	0.000114	0.000261	2e-06
726	GOBP_POSITIVE_REGULATION_OF_ANION_TRANSMEMBRANE_TRANSPORT_excl_ABCB1	ABCB1	8			0.74	0.2	0.000158	4.4e-05	0.000214	2e-06
727	GOBP_NEGATIVE_REGULATION_OF_T_HELPER_17_TYPE_IMMUNE_RESPONSE		10	0.532	0.847	2.58	0.33	0.000978	0.000129	0.000378	6e-06
728	GOBP_NEGATIVE_REGULATION_OF_T_HELPER_17_TYPE_IMMUNE_RESPONSE_excl_RC3H1	RC3H1	9			1.28	0.23	0.000459	8.6e-05	0.00036	6e-06
729	GOBP_RESPIRATORY_BURST_INVOLVED_IN_INFLAMMATORY_RESPONSE		8	0.183	0.748	2.58	0.41	0.000396	6.6e-05	0.000153	4e-06
730	GOBP_RESPIRATORY_BURST_INVOLVED_IN_INFLAMMATORY_RESPONSE_excl_SLAMF8	SLAMF8	7			2.07	0.31	0.000289	4.4e-05	0.00014	4e-06
731	GOMF_HYDROPEROXY_ICOSATETRAENOATE_DEHYDRATASE_ACTIVITY		7	0.166	0.736	2.58	0.35	0.000667	9e-05	0.000259	2e-06
732	GOMF_HYDROPEROXY_ICOSATETRAENOATE_DEHYDRATASE_ACTIVITY_excl_PTGIS	PTGIS	6			1.06	0.27	0.000249	6.3e-05	0.000236	1e-06
733	GOBP_NEGATIVE_REGULATION_OF_HORMONE_SECRETION		59	0.539	0.847	2.58	0.15	0.006746	0.000385	0.002613	1.3e-05
734	GOBP_NUCLEOBASE_BIOSYNTHETIC_PROCESS		16	0.0626	0.631	2.58	0.52	0.001591	0.000323	0.000617	5e-06
735	GOBP_NUCLEOBASE_BIOSYNTHETIC_PROCESS_excl_SHMT2	SHMT2	15			1.16	0.18	0.000687	0.000107	0.000593	5e-06
736	GOBP_POSITIVE_REGULATION_OF_HISTONE_DEACETYLASE_ACTIVITY		6	0.0535	0.597	2.58	0.27	0.001141	0.000117	0.000442	4e-06
737	GOBP_POSITIVE_REGULATION_OF_HISTONE_DEACETYLASE_ACTIVITY_excl_PRKD1	PRKD1	5			0.48	0.08	0.000148	2.5e-05	0.000306	3e-06
738	GOBP_COBALT_ION_TRANSPORT		6	0.0556	0.605	2.58	0.47	0.000342	6.2e-05	0.000133	1e-06
739	GOBP_COBALT_ION_TRANSPORT_excl_SLC39A8	SLC39A8	5			1.52	0.5	0.000125	4.1e-05	8.2e-05	1e-06
740	GOBP_PYRIMIDINE_NUCLEOTIDE_CATABOLIC_PROCESS		21	0.00892	0.291	2.58	0.24	0.00205	0.000189	0.000796	5e-06
741	GOBP_PYRIMIDINE_NUCLEOTIDE_CATABOLIC_PROCESS_excl_DPYD	DPYD	20			1.32	0.23	0.000528	9.4e-05	0.000399	5e-06
742	GOCC_FEMALE_GERM_CELL_NUCLEUS		5	0.197	0.762	2.57	0.37	0.000513	7.4e-05	0.000199	2e-06
743	GOCC_FEMALE_GERM_CELL_NUCLEUS_excl_MARCKS	MARCKS	4			1.68	0.26	0.000307	4.8e-05	0.000183	1e-06
744	GOBP_SEQUESTERING_OF_ZINC_ION		8	0.324	0.798	2.57	0.53	0.000489	0.000102	0.00019	1e-06
745	GOBP_SEQUESTERING_OF_ZINC_ION_excl_SLC30A3	SLC30A3	7			2.03	0.48	0.00036	8.5e-05	0.000177	1e-06
746	GOMF_GABA_RECEPTOR_BINDING		17	0.111	0.703	2.57	0.25	0.002207	0.00022	0.00086	4e-06
747	GOMF_GABA_RECEPTOR_BINDING_excl_PLCL2	PLCL2	16			2.19	0.28	0.001623	0.000208	0.000742	3e-06
748	GOMF_5_DEOXYRIBOSE_5_PHOSPHATE_LYASE_ACTIVITY		5	0.63	0.869	2.57	0.48	0.000446	8.4e-05	0.000174	2e-06
749	GOMF_5_DEOXYRIBOSE_5_PHOSPHATE_LYASE_ACTIVITY_excl_HMGA2	HMGA2	4			0.04	0.05	5e-06	7e-06	0.000128	1e-06
750	GOBP_POSITIVE_REGULATION_OF_VASCULAR_ENDOTHELIAL_CELL_PROLIFERATION		24	0.0284	0.476	2.56	0.46	0.001856	0.000336	0.000724	6e-06
751	GOBP_POSITIVE_REGULATION_OF_VASCULAR_ENDOTHELIAL_CELL_PROLIFERATION_excl_AKT3	AKT3	23			1.28	0.3	0.000835	0.000198	0.000651	6e-06
752	GOBP_CELL_CYCLE_DNA_REPLICATION_INITIATION		4	0.436	0.829	2.56	1.57	0.000121	7.4e-05	4.7e-05	0
753	GOBP_CELL_CYCLE_DNA_REPLICATION_INITIATION_excl_MCM4	MCM4	3			1.85	1.11	7.9e-05	4.8e-05	4.3e-05	0
754	GOMF_OXIDOREDUCTASE_ACTIVITY_ACTING_ON_PAIRED_DONORS_WITH_INCORPORATION_OR_REDUCTION_OF_MOLECULAR_OXYGEN_REDUCED_IRON_SULFUR_PROTEIN_AS_ONE_DONOR_AND_INCORPORATION_OF_ONE_ATOM_OF_OXYGEN		9	0.553	0.851	2.56	0.64	0.000351	8.8e-05	0.000137	2e-06
755	GOMF_OXIDOREDUCTASE_ACTIVITY_ACTING_ON_PAIRED_DONORS_WITH_INCORPORATION_OR_REDUCTION_OF_MOLECULAR_OXYGEN_REDUCED_IRON_SULFUR_PROTEIN_AS_ONE_DONOR_AND_INCORPORATION_OF_ONE_ATOM_OF_OXYGEN_excl_CYP2U1	CYP2U1	8			0.94	0.43	0.000111	5e-05	0.000117	2e-06
756	GOBP_NEUROEPITHELIAL_CELL_DIFFERENTIATION		24	0.67	0.879	2.56	0.33	0.001985	0.000252	0.000776	6e-06
757	GOBP_NEUROEPITHELIAL_CELL_DIFFERENTIATION_excl_B9D1	B9D1	23			1.99	0.25	0.001522	0.000183	0.000767	6e-06
758	GOBP_MDA_5_SIGNALING_PATHWAY		10	0.739	0.896	2.56	0.51	0.000489	9.9e-05	0.000191	2e-06
759	GOBP_MDA_5_SIGNALING_PATHWAY_excl_IRF3	IRF3	9			0.93	0.38	0.000167	7e-05	0.000179	2e-06
760	GOBP_RESPONSE_TO_MISFOLDED_PROTEIN		22	0.0184	0.401	2.55	0.38	0.001378	0.000206	0.00054	4e-06
761	GOBP_RESPONSE_TO_MISFOLDED_PROTEIN_excl_CLU	CLU	21			2.25	0.4	0.001183	0.000213	0.000525	4e-06
762	GOBP_NEGATIVE_REGULATION_OF_TYPE_I_INTERFERON_MEDIATED_SIGNALING_PATHWAY		20	0.0979	0.69	2.55	0.29	0.00142	0.000163	0.000557	5e-06
763	GOBP_NEGATIVE_REGULATION_OF_TYPE_I_INTERFERON_MEDIATED_SIGNALING_PATHWAY_excl_CNOT7	CNOT7	19			1.89	0.25	0.001011	0.000135	0.000535	5e-06
764	GOCC_U2_TYPE_CATALYTIC_STEP_2_SPLICEOSOME		30	0.155	0.731	2.55	0.25	0.002308	0.000233	0.000905	9e-06
765	GOBP_TRICARBOXYLIC_ACID_METABOLIC_PROCESS		13	0.214	0.766	2.55	0.51	0.001096	0.000219	0.00043	4e-06
766	GOBP_TRICARBOXYLIC_ACID_METABOLIC_PROCESS_excl_IREB2	IREB2	12			1.86	0.39	0.000704	0.000148	0.000379	4e-06
767	GOBP_POSITIVE_REGULATION_OF_RYANODINE_SENSITIVE_CALCIUM_RELEASE_CHANNEL_ACTIVITY		8	0.0136	0.361	2.54	0.22	0.001916	0.000168	0.000754	4e-06
768	GOBP_POSITIVE_REGULATION_OF_RYANODINE_SENSITIVE_CALCIUM_RELEASE_CHANNEL_ACTIVITY_excl_CALM2	CALM2	7			2.2	0.22	0.001625	0.000164	0.000738	4e-06
769	GOCC_INTRACILIARY_TRANSPORT_PARTICLE_B		18	0.0995	0.692	2.54	0.52	0.001143	0.000231	0.00045	3e-06
770	GOCC_INTRACILIARY_TRANSPORT_PARTICLE_B_excl_IFT74	IFT74	17			0.49	0.14	0.000205	5.6e-05	0.000417	3e-06
771	GOBP_ESTABLISHMENT_OF_GOLGI_LOCALIZATION		8	0.188	0.753	2.53	0.38	0.00063	9.5e-05	0.000249	3e-06
772	GOBP_ESTABLISHMENT_OF_GOLGI_LOCALIZATION_excl_PDCD10	PDCD10	7			2.05	0.4	0.000411	8.1e-05	0.000201	2e-06
773	GOBP_REGULATION_OF_RETINOIC_ACID_RECEPTOR_SIGNALING_PATHWAY		16	0.632	0.869	2.53	0.22	0.002278	0.000203	0.000899	5e-06
774	GOBP_REGULATION_OF_RETINOIC_ACID_RECEPTOR_SIGNALING_PATHWAY_excl_ZNF536	ZNF536	15			1.64	0.22	0.00096	0.000128	0.000587	3e-06
775	GOBP_NEGATIVE_REGULATION_OF_CELL_FATE_COMMITMENT		11	0.891	0.944	2.53	1.11	0.00042	0.000185	0.000166	3e-06
776	GOBP_NEGATIVE_REGULATION_OF_CELL_FATE_COMMITMENT_excl_DKK1	DKK1	10			1.11	0.75	0.000174	0.000118	0.000156	2e-06
777	GOCC_SEX_CHROMATIN		5	0.0625	0.631	2.53	0.6	0.000237	5.6e-05	9.4e-05	1e-06
778	GOCC_SEX_CHROMATIN_excl_MACROH2A1	MACROH2A1	4			0.59	0.44	4.1e-05	3e-05	6.9e-05	1e-06
779	GOBP_CELL_COMMUNICATION_BY_ELECTRICAL_COUPLING_INVOLVED_IN_CARDIAC_CONDUCTION		27	0.00234	0.15	2.53	0.16	0.006194	0.000396	0.00245	1.3e-05
780	GOBP_MEMBRANE_DEPOLARIZATION_DURING_CARDIAC_MUSCLE_CELL_ACTION_POTENTIAL		22	0.000162	0.0239	2.53	0.15	0.006718	0.000392	0.002657	1.3e-05
781	GOBP_MEMBRANE_DEPOLARIZATION_DURING_CARDIAC_MUSCLE_CELL_ACTION_POTENTIAL_excl_CACNA1C	CACNA1C	21			1.64	0.08	0.003897	0.000182	0.002379	1.1e-05
782	GOBP_REGULATION_OF_KERATINOCYTE_PROLIFERATION		36	0.0154	0.373	2.52	0.25	0.004594	0.000464	0.001819	9e-06
783	GOMF_PHOSPHOFRUCTOKINASE_ACTIVITY		6	0.0659	0.639	2.52	0.34	0.000712	9.9e-05	0.000282	4e-06
784	GOMF_PHOSPHOFRUCTOKINASE_ACTIVITY_excl_PFKFB3	PFKFB3	5			0.83	0.15	0.000163	2.9e-05	0.000196	3e-06
785	GOCC_CHROMOSOME_CENTROMERIC_CORE_DOMAIN		18	0.195	0.759	2.52	1.31	0.000115	6e-05	4.6e-05	1e-06
786	GOCC_CHROMOSOME_CENTROMERIC_CORE_DOMAIN_excl_CENPA	CENPA	17			1.55	1.37	6e-05	5.3e-05	3.9e-05	1e-06
787	GOBP_V_D_J_RECOMBINATION		20	0.229	0.769	2.52	0.17	0.001865	0.000126	0.00074	4e-06
788	GOBP_V_D_J_RECOMBINATION_excl_BCL11B	BCL11B	19			1.02	0.19	0.000612	0.000111	0.0006	3e-06
789	GOMF_TRIGLYCERIDE_BINDING		5	0.327	0.799	2.52	0.56	0.000173	3.9e-05	6.9e-05	1e-06
790	GOMF_TRIGLYCERIDE_BINDING_excl_LPL	LPL	4			1.3	0.48	4.8e-05	1.8e-05	3.7e-05	1e-06
791	GOBP_REGULATION_OF_PHOSPHOLIPASE_A2_ACTIVITY		11	0.822	0.918	2.52	0.54	0.001105	0.000235	0.000439	2e-06
792	GOBP_REGULATION_OF_PHOSPHOLIPASE_A2_ACTIVITY_excl_PLAA	PLAA	10			1.15	0.42	0.000488	0.000178	0.000425	2e-06
793	GOBP_LONG_CHAIN_FATTY_ACID_TRANSPORT		65	0.874	0.936	2.52	0.24	0.004406	0.000416	0.001752	8e-06
794	GOBP_OVULATION		23	0.124	0.714	2.51	0.19	0.002575	0.000192	0.001024	5e-06
795	GOBP_OVULATION_excl_NRIP1	NRIP1	22			2.13	0.25	0.001957	0.000225	0.000918	4e-06
796	GOBP_MYELOID_PROGENITOR_CELL_DIFFERENTIATION		7	0.337	0.803	2.51	0.39	0.000582	8.9e-05	0.000232	1e-06
797	GOBP_MYELOID_PROGENITOR_CELL_DIFFERENTIATION_excl_JAM3	JAM3	6			0.95	0.52	0.000178	9.8e-05	0.000188	1e-06
798	GOBP_5S_CLASS_RRNA_TRANSCRIPTION_BY_RNA_POLYMERASE_III		6	0.457	0.833	2.51	1.28	0.00025	0.000128	0.0001	1e-06
799	GOBP_5S_CLASS_RRNA_TRANSCRIPTION_BY_RNA_POLYMERASE_III_excl_GTF3C3	GTF3C3	5			0.72	0.38	6.5e-05	3.4e-05	9e-05	1e-06
800	GOMF_AMINE_BINDING		12	0.733	0.896	2.51	0.84	0.000805	0.000269	0.000321	3e-06
801	GOMF_AMINE_BINDING_excl_HTR1E	HTR1E	11			1.79	0.68	0.000536	0.000204	0.0003	3e-06
802	GOCC_RESPIRASOME		86	0.567	0.854	2.51	0.31	0.003886	0.000496	0.001547	1.5e-05
803	GOBP_NUCLEAR_MEMBRANE_REASSEMBLY		23	0.165	0.736	2.51	0.3	0.001522	0.000178	0.000607	4e-06
804	GOBP_NUCLEAR_MEMBRANE_REASSEMBLY_excl_SIRT2	SIRT2	22			2.09	0.2	0.001234	0.000115	0.00059	4e-06
805	GOCC_CRD_MEDIATED_MRNA_STABILITY_COMPLEX		6	0.156	0.731	2.51	1.04	0.000542	0.000225	0.000216	3e-06
806	GOCC_CRD_MEDIATED_MRNA_STABILITY_COMPLEX_excl_CSDE1	CSDE1	5			0.03	0.04	5e-06	6e-06	0.000168	2e-06
807	GOMF_ANKYRIN_REPEAT_BINDING		6	0.398	0.82	2.51	0.46	0.000515	9.5e-05	0.000205	1e-06
808	GOMF_ANKYRIN_REPEAT_BINDING_excl_SHANK1	SHANK1	5			1.73	0.71	0.000234	9.6e-05	0.000135	1e-06
809	GOBP_MESONEPHRIC_TUBULE_FORMATION		9	0.0173	0.398	2.51	0.32	0.000996	0.00013	0.000397	4e-06
810	GOBP_MESONEPHRIC_TUBULE_FORMATION_excl_GDNF	GDNF	8			1.73	0.32	0.000614	0.000116	0.000354	4e-06
811	GOBP_DOPAMINE_SECRETION		37	0.0187	0.401	2.5	0.18	0.00557	0.000387	0.002224	1.1e-05
812	GOBP_REGULATION_OF_SYNAPTIC_TRANSMISSION_GABAERGIC		34	0.0498	0.589	2.5	0.18	0.006544	0.000456	0.002615	1e-05
813	GOBP_POSITIVE_REGULATION_OF_PROTEIN_K63_LINKED_UBIQUITINATION		6	0.118	0.708	2.5	0.69	0.000257	7.2e-05	0.000103	2e-06
814	GOBP_POSITIVE_REGULATION_OF_PROTEIN_K63_LINKED_UBIQUITINATION_excl_UBE2V2	UBE2V2	5			1.37	0.31	0.000137	3.1e-05	0.0001	2e-06
815	GOBP_GLYOXYLATE_METABOLIC_PROCESS		7	0.522	0.844	2.5	0.83	0.000353	0.000116	0.000141	2e-06
816	GOBP_GLYOXYLATE_METABOLIC_PROCESS_excl_IDH2	IDH2	6			1.38	0.74	0.000172	9.2e-05	0.000124	1e-06
817	GOBP_MATURE_CONVENTIONAL_DENDRITIC_CELL_DIFFERENTIATION		5	0.786	0.908	2.5	1.24	0.000125	6.1e-05	5e-05	1e-06
818	GOBP_MATURE_CONVENTIONAL_DENDRITIC_CELL_DIFFERENTIATION_excl_F2RL1	F2RL1	4			0.76	1.13	2.8e-05	4.3e-05	3.7e-05	1e-06
819	GOBP_BEHAVIORAL_RESPONSE_TO_NICOTINE		8	0.17	0.74	2.5	1.32	0.000368	0.000194	0.000147	2e-06
820	GOBP_BEHAVIORAL_RESPONSE_TO_NICOTINE_excl_CHRNB2	CHRNB2	7			1.96	1.28	0.000258	0.000168	0.000131	1e-06
821	GOBP_NEGATIVE_REGULATION_OF_CHRONIC_INFLAMMATORY_RESPONSE		4	0.645	0.872	2.49	0.71	0.000236	6.7e-05	9.5e-05	1e-06
822	GOBP_NEGATIVE_REGULATION_OF_CHRONIC_INFLAMMATORY_RESPONSE_excl_IL4	IL4	3			1.24	0.1	0.000105	9e-06	8.4e-05	1e-06
823	GOBP_POSITIVE_REGULATION_OF_DNA_DEPENDENT_DNA_REPLICATION		13	0.0268	0.468	2.49	0.73	0.000811	0.000237	0.000326	3e-06
824	GOBP_POSITIVE_REGULATION_OF_DNA_DEPENDENT_DNA_REPLICATION_excl_DBF4	DBF4	12			1.43	0.27	0.000438	8.2e-05	0.000305	2e-06
825	GOMF_GLUCURONOSYLTRANSFERASE_ACTIVITY		35	0.318	0.798	2.49	0.32	0.00353	0.000464	0.001417	8e-06
826	GOBP_REGULATION_OF_FC_GAMMA_RECEPTOR_SIGNALING_PATHWAY_INVOLVED_IN_PHAGOCYTOSIS		5	0.0589	0.62	2.49	0.37	0.000462	7.1e-05	0.000185	2e-06
827	GOBP_REGULATION_OF_FC_GAMMA_RECEPTOR_SIGNALING_PATHWAY_INVOLVED_IN_PHAGOCYTOSIS_excl_CD47	CD47	4			1.13	0.31	0.00017	4.7e-05	0.00015	2e-06
828	GOMF_MITOGEN_ACTIVATED_PROTEIN_KINASE_KINASE_BINDING		9	0.0732	0.652	2.49	0.33	0.001064	0.000142	0.000428	5e-06
829	GOMF_MITOGEN_ACTIVATED_PROTEIN_KINASE_KINASE_BINDING_excl_TAOK2	TAOK2	8			1.75	0.25	0.000648	9.5e-05	0.000371	5e-06
830	GOBP_NEUTROPHIL_HOMEOSTASIS		16	0.147	0.725	2.48	0.27	0.001727	0.000186	0.000695	3e-06
831	GOBP_NEUTROPHIL_HOMEOSTASIS_excl_JAM3	JAM3	15			2.03	0.27	0.001323	0.000177	0.000652	4e-06
832	GOMF_CALCIUM_POTASSIUM_SODIUM_ANTIPORTER_ACTIVITY		5	0.548	0.85	2.48	0.9	0.001225	0.000442	0.000494	4e-06
833	GOMF_CALCIUM_POTASSIUM_SODIUM_ANTIPORTER_ACTIVITY_excl_SLC24A5	SLC24A5	4			0.63	0.09	0.000311	4.3e-05	0.000492	4e-06
834	GOBP_POSITIVE_REGULATION_OF_CYTOKINESIS		39	0.348	0.805	2.48	0.22	0.004803	0.000417	0.001936	1e-05
835	GOCC_CONNEXIN_COMPLEX		20	0.25	0.78	2.48	0.63	0.000673	0.00017	0.000271	3e-06
836	GOCC_CONNEXIN_COMPLEX_excl_GJD2	GJD2	19			1.92	0.74	0.000438	0.00017	0.000228	2e-06
837	GOBP_ENDODERMAL_CELL_FATE_SPECIFICATION		8	0.733	0.895	2.48	0.75	0.000601	0.000184	0.000242	3e-06
838	GOBP_ENDODERMAL_CELL_FATE_SPECIFICATION_excl_SOX2	SOX2	7			1.31	0.46	0.000296	0.000106	0.000226	3e-06
839	GOBP_ANTIMICROBIAL_HUMORAL_IMMUNE_RESPONSE_MEDIATED_BY_ANTIMICROBIAL_PEPTIDE		75	0.713	0.891	2.48	0.42	0.001923	0.000323	0.000776	7e-06
840	GOBP_ACROSOMAL_VESICLE_EXOCYTOSIS		9	0.354	0.808	2.48	0.26	0.001045	0.000106	0.000422	2e-06
841	GOBP_ACROSOMAL_VESICLE_EXOCYTOSIS_excl_RIMS1	RIMS1	8			0.23	0.14	6.2e-05	3.7e-05	0.000271	2e-06
842	GOMF_ANTIGEN_BINDING		156	0.216	0.766	2.48	0.97	0.003093	0.001215	0.00125	1.6e-05
843	GOMF_EPINEPHRINE_BINDING		6	0.327	0.799	2.47	0.66	0.000486	0.00013	0.000196	1e-06
844	GOMF_EPINEPHRINE_BINDING_excl_ADRA2C	ADRA2C	5			0.39	0.12	7.2e-05	2.2e-05	0.000186	1e-06
845	GOMF_L_HISTIDINE_TRANSMEMBRANE_TRANSPORTER_ACTIVITY		4	0.293	0.788	2.47	0.67	0.000241	6.5e-05	9.8e-05	1e-06
846	GOMF_L_HISTIDINE_TRANSMEMBRANE_TRANSPORTER_ACTIVITY_excl_SLC7A1	SLC7A1	3			0.13	0.24	7e-06	1.4e-05	5.8e-05	1e-06
847	GOBP_POSITIVE_REGULATION_OF_ANTIBACTERIAL_PEPTIDE_PRODUCTION		5	0.194	0.758	2.47	0.79	0.000257	8.1e-05	0.000104	2e-06
848	GOBP_POSITIVE_REGULATION_OF_ANTIBACTERIAL_PEPTIDE_PRODUCTION_excl_NOD2	NOD2	4			2.05	1.02	0.000148	7.3e-05	7.2e-05	1e-06
849	GOBP_DEOXYRIBONUCLEOSIDE_MONOPHOSPHATE_CATABOLIC_PROCESS		14	0.0201	0.411	2.47	0.26	0.00199	0.000205	0.000807	4e-06
850	GOBP_DEOXYRIBONUCLEOSIDE_MONOPHOSPHATE_CATABOLIC_PROCESS_excl_DPYD	DPYD	13			1.14	0.35	0.000468	0.000144	0.00041	4e-06
851	GOMF_POLY_A_SPECIFIC_RIBONUCLEASE_ACTIVITY		13	0.378	0.811	2.47	0.22	0.001369	0.000118	0.000555	6e-06
852	GOMF_POLY_A_SPECIFIC_RIBONUCLEASE_ACTIVITY_excl_CNOT1	CNOT1	12			1.54	0.14	0.000704	6.3e-05	0.000456	6e-06
853	GOBP_FOREBRAIN_DORSAL_VENTRAL_PATTERN_FORMATION		6	0.176	0.743	2.47	0.23	0.001042	0.0001	0.000423	5e-06
854	GOBP_FOREBRAIN_DORSAL_VENTRAL_PATTERN_FORMATION_excl_GSX2	GSX2	5			1.68	0.23	0.000666	9.5e-05	0.000396	4e-06
855	GOCC_ALPHA_DNA_POLYMERASE_PRIMASE_COMPLEX		4	0.00519	0.227	2.47	0.76	0.000178	5.4e-05	7.2e-05	1e-06
856	GOCC_ALPHA_DNA_POLYMERASE_PRIMASE_COMPLEX_excl_PRIM2	PRIM2	3			1.6	1.06	7.5e-05	5e-05	4.7e-05	0
857	GOCC_HIGH_DENSITY_LIPOPROTEIN_PARTICLE		26	0.233	0.771	2.47	0.54	0.000969	0.000212	0.000393	5e-06
858	GOBP_NEGATIVE_REGULATION_OF_RESPONSE_TO_BIOTIC_STIMULUS		109	0.195	0.759	2.47	0.27	0.006409	0.000698	0.0026	1.8e-05
859	GOBP_POSITIVE_REGULATION_OF_T_CELL_APOPTOTIC_PROCESS		13	0.41	0.821	2.46	0.85	0.000479	0.000166	0.000195	1e-06
860	GOBP_POSITIVE_REGULATION_OF_T_CELL_APOPTOTIC_PROCESS_excl_CD274	CD274	12			1.29	0.75	0.000228	0.000133	0.000177	1e-06
861	GOCC_CYTOPLASMIC_SIDE_OF_ENDOSOME_MEMBRANE		4	0.286	0.788	2.46	0.54	0.000246	5.4e-05	0.0001	1e-06
862	GOCC_CYTOPLASMIC_SIDE_OF_ENDOSOME_MEMBRANE_excl_RAB5A	RAB5A	3			0.98	0.65	6.5e-05	4.3e-05	6.6e-05	1e-06
863	GOCC_VOLTAGE_GATED_CALCIUM_CHANNEL_COMPLEX		43	1.82e-06	0.000868	2.45	0.09	0.010351	0.000381	0.004217	2.1e-05
864	GOBP_RELEASE_OF_SEQUESTERED_CALCIUM_ION_INTO_CYTOSOL_BY_ENDOPLASMIC_RETICULUM		34	0.0159	0.38	2.45	0.12	0.007777	0.000376	0.003168	1.5e-05
865	GOBP_REGULATION_OF_SEQUESTERING_OF_ZINC_ION		5	0.339	0.803	2.45	0.59	0.000384	9.3e-05	0.000156	1e-06
866	GOBP_REGULATION_OF_SEQUESTERING_OF_ZINC_ION_excl_SLC30A3	SLC30A3	4			1.78	0.55	0.000255	7.9e-05	0.000144	1e-06
867	GOMF_NEUROTROPHIN_RECEPTOR_BINDING		11	0.0104	0.308	2.45	0.32	0.002739	0.000363	0.001119	9e-06
868	GOMF_NEUROTROPHIN_RECEPTOR_BINDING_excl_NGF	NGF	10			1.79	0.3	0.001871	0.000314	0.001045	8e-06
869	GOBP_RECEPTOR_DIFFUSION_TRAPPING		9	0.00478	0.217	2.45	0.28	0.001657	0.000191	0.000678	4e-06
870	GOBP_RECEPTOR_DIFFUSION_TRAPPING_excl_CACNG8	CACNG8	8			2.1	0.29	0.001353	0.000185	0.000643	3e-06
871	GOBP_REGULATION_OF_PROTEIN_K63_LINKED_UBIQUITINATION		15	0.115	0.708	2.44	0.28	0.001424	0.000167	0.000583	3e-06
872	GOBP_REGULATION_OF_PROTEIN_K63_LINKED_UBIQUITINATION_excl_PLAA	PLAA	14			1.42	0.2	0.000808	0.000118	0.000569	3e-06
873	GOCC_RAGULATOR_COMPLEX		5	0.588	0.859	2.44	0.92	0.000125	4.6e-05	5.1e-05	1e-06
874	GOCC_RAGULATOR_COMPLEX_excl_LAMTOR2	LAMTOR2	4			1.05	0.87	4.4e-05	3.6e-05	4.2e-05	1e-06
875	GOBP_REGULATION_OF_PRESYNAPTIC_CYTOSOLIC_CALCIUM_ION_CONCENTRATION		13	0.00292	0.171	2.44	0.16	0.001978	0.000126	0.000811	4e-06
876	GOBP_REGULATION_OF_PRESYNAPTIC_CYTOSOLIC_CALCIUM_ION_CONCENTRATION_excl_CACNB2	CACNB2	12			1.38	0.16	0.000831	9.6e-05	0.000604	4e-06
877	GOBP_CELLULAR_MAGNESIUM_ION_HOMEOSTASIS		4	0.775	0.905	2.44	0.49	0.00024	4.7e-05	9.8e-05	1e-06
878	GOBP_CELLULAR_MAGNESIUM_ION_HOMEOSTASIS_excl_SLC41A1	SLC41A1	3			1.28	0.63	9.5e-05	4.6e-05	7.4e-05	1e-06
879	GOCC_POSTSYNAPTIC_CYTOSKELETON		7	0.265	0.784	2.43	0.71	0.000641	0.000185	0.000264	4e-06
880	GOCC_POSTSYNAPTIC_CYTOSKELETON_excl_SPTBN2	SPTBN2	6			1.86	0.55	0.00044	0.000128	0.000236	4e-06
881	GOBP_POSITIVE_REGULATION_OF_CELL_MIGRATION_BY_VASCULAR_ENDOTHELIAL_GROWTH_FACTOR_SIGNALING_PATHWAY		8	0.186	0.751	2.43	0.28	0.001276	0.000144	0.000525	7e-06
882	GOBP_POSITIVE_REGULATION_OF_CELL_MIGRATION_BY_VASCULAR_ENDOTHELIAL_GROWTH_FACTOR_SIGNALING_PATHWAY_excl_PRKD1	PRKD1	7			0.73	0.19	0.000284	7.1e-05	0.000389	6e-06
883	GOBP_REGULATION_OF_NUCLEAR_CELL_CYCLE_DNA_REPLICATION		12	0.0397	0.544	2.43	0.56	0.001379	0.000313	0.000568	5e-06
884	GOBP_REGULATION_OF_NUCLEAR_CELL_CYCLE_DNA_REPLICATION_excl_DBF4	DBF4	11			1.84	0.31	0.001005	0.00017	0.000547	5e-06
885	GOBP_OXALOACETATE_TRANSPORT		4	0.803	0.913	2.43	0.48	0.000181	3.4e-05	7.5e-05	2e-06
886	GOBP_OXALOACETATE_TRANSPORT_excl_SLC13A5	SLC13A5	3			0.02	0.07	1e-06	3e-06	4.2e-05	1e-06
887	GOCC_PREFOLDIN_COMPLEX		6	0.567	0.854	2.42	0.76	0.000189	5.9e-05	7.8e-05	1e-06
888	GOCC_PREFOLDIN_COMPLEX_excl_PFDN4	PFDN4	5			0.72	0.87	4.8e-05	5.8e-05	6.7e-05	1e-06
889	GOBP_NEGATIVE_REGULATION_OF_MONOCYTE_CHEMOTAXIS		7	0.216	0.766	2.42	0.3	0.000875	0.000108	0.000362	2e-06
890	GOBP_NEGATIVE_REGULATION_OF_MONOCYTE_CHEMOTAXIS_excl_GREM1	GREM1	6			1.62	0.26	0.000523	8.3e-05	0.000323	2e-06
891	GOBP_CYCLIC_GMP_AMP_TRANSMEMBRANE_IMPORT_ACROSS_PLASMA_MEMBRANE		5	0.917	0.953	2.42	0.67	0.000428	0.000116	0.000177	2e-06
892	GOBP_CYCLIC_GMP_AMP_TRANSMEMBRANE_IMPORT_ACROSS_PLASMA_MEMBRANE_excl_LRRC8C	LRRC8C	4			1.36	0.82	0.000187	0.000113	0.000138	1e-06
893	GOCC_ELASTIC_FIBER		5	0.124	0.714	2.42	0.6	0.000495	0.000122	0.000205	2e-06
894	GOCC_ELASTIC_FIBER_excl_MFAP4	MFAP4	4			0.94	0.29	0.000189	5.8e-05	0.000201	2e-06
895	GOMF_ALKALINE_PHOSPHATASE_ACTIVITY		6	0.749	0.901	2.41	0.63	0.000281	7.4e-05	0.000116	1e-06
896	GOMF_ALKALINE_PHOSPHATASE_ACTIVITY_excl_CILP2	CILP2	5			0.06	0.03	6e-06	3e-06	9.8e-05	1e-06
897	GOBP_PTERIDINE_CONTAINING_COMPOUND_BIOSYNTHETIC_PROCESS		15	0.193	0.757	2.41	0.33	0.000957	0.000132	0.000397	3e-06
898	GOBP_PTERIDINE_CONTAINING_COMPOUND_BIOSYNTHETIC_PROCESS_excl_GCH1	GCH1	14			1.69	0.32	0.000608	0.000116	0.000359	4e-06
899	GOBP_POSITIVE_REGULATION_OF_NUCLEAR_TRANSCRIBED_MRNA_CATABOLIC_PROCESS_DEADENYLATION_DEPENDENT_DECAY		15	0.452	0.832	2.41	0.28	0.001519	0.000173	0.00063	6e-06
900	GOBP_POSITIVE_REGULATION_OF_NUCLEAR_TRANSCRIBED_MRNA_CATABOLIC_PROCESS_DEADENYLATION_DEPENDENT_DECAY_excl_CNOT1	CNOT1	14			1.61	0.33	0.000854	0.000175	0.000531	6e-06
901	GOBP_POSITIVE_REGULATION_OF_RECEPTOR_INTERNALIZATION		26	0.143	0.725	2.4	0.18	0.005742	0.000423	0.002388	8e-06
902	GOBP_ASPARTATE_METABOLIC_PROCESS		8	0.562	0.853	2.4	0.58	0.000402	9.7e-05	0.000167	1e-06
903	GOBP_ASPARTATE_METABOLIC_PROCESS_excl_GOT1	GOT1	7			1.61	0.61	0.000238	9e-05	0.000148	1e-06
904	GOBP_POSITIVE_REGULATION_OF_TOLL_LIKE_RECEPTOR_2_SIGNALING_PATHWAY		6	0.244	0.778	2.4	0.52	0.000396	8.5e-05	0.000165	1e-06
905	GOBP_POSITIVE_REGULATION_OF_TOLL_LIKE_RECEPTOR_2_SIGNALING_PATHWAY_excl_PJA2	PJA2	5			1.02	0.4	0.000126	4.9e-05	0.000123	1e-06
906	GOMF_THYROID_HORMONE_BINDING		6	0.122	0.714	2.4	0.33	0.000932	0.000132	0.000389	3e-06
907	GOMF_THYROID_HORMONE_BINDING_excl_THRB	THRB	5			0.7	0.25	0.000119	4.3e-05	0.000171	2e-06
908	GOCC_IMMUNOGLOBULIN_COMPLEX_CIRCULATING		59	0.2	0.765	2.4	1.25	0.000519	0.000267	0.000218	5e-06
909	GOCC_POLAR_MICROTUBULE		5	0.464	0.833	2.39	0.72	0.000433	0.000129	0.000181	2e-06
910	GOCC_POLAR_MICROTUBULE_excl_CUL3	CUL3	4			1.35	1.13	0.000161	0.000135	0.00012	1e-06
911	GOMF_MRNA_5_UTR_BINDING		25	0.0884	0.677	2.39	0.44	0.001945	0.000353	0.000813	1e-05
912	GOMF_MRNA_5_UTR_BINDING_excl_SHMT2	SHMT2	24			1.32	0.26	0.001041	0.000199	0.000789	1e-05
913	GOCC_SERINE_PROTEASE_INHIBITOR_COMPLEX		6	0.186	0.751	2.39	0.82	0.000283	9.8e-05	0.000118	2e-06
914	GOCC_SERINE_PROTEASE_INHIBITOR_COMPLEX_excl_SERPINA5	SERPINA5	5			1.98	0.98	0.000192	9.5e-05	9.7e-05	1e-06
915	GOMF_CYSTEINE_TYPE_ENDOPEPTIDASE_ACTIVITY_INVOLVED_IN_APOPTOTIC_SIGNALING_PATHWAY		10	0.033	0.513	2.38	0.5	0.000279	5.8e-05	0.000117	2e-06
916	GOMF_CYSTEINE_TYPE_ENDOPEPTIDASE_ACTIVITY_INVOLVED_IN_APOPTOTIC_SIGNALING_PATHWAY_excl_CASP4	CASP4	9			1.24	0.41	0.000138	4.6e-05	0.000111	2e-06
917	GOBP_MITOCHONDRIAL_RIBOSOME_ASSEMBLY		7	0.63	0.869	2.38	0.78	0.000211	6.9e-05	8.9e-05	1e-06
918	GOBP_MITOCHONDRIAL_RIBOSOME_ASSEMBLY_excl_FASTKD2	FASTKD2	6			1.42	0.77	0.000105	5.7e-05	7.4e-05	1e-06
919	GOBP_NERVOUS_SYSTEM_PROCESS_INVOLVED_IN_REGULATION_OF_SYSTEMIC_ARTERIAL_BLOOD_PRESSURE		11	0.664	0.879	2.38	0.23	0.004284	0.000401	0.0018	1.1e-05
920	GOBP_NERVOUS_SYSTEM_PROCESS_INVOLVED_IN_REGULATION_OF_SYSTEMIC_ARTERIAL_BLOOD_PRESSURE_excl_DRD2	DRD2	10			0.76	0.1	0.001336	0.000182	0.001749	1e-05
921	GOBP_LONG_TERM_MEMORY		33	0.155	0.731	2.38	0.22	0.005205	0.00047	0.002189	8e-06
922	GOBP_DEOXYRIBONUCLEOSIDE_METABOLIC_PROCESS		11	0.094	0.684	2.38	0.22	0.001707	0.000155	0.000718	3e-06
923	GOBP_DEOXYRIBONUCLEOSIDE_METABOLIC_PROCESS_excl_DPYD	DPYD	10			0.58	0.37	0.000186	0.00012	0.000322	2e-06
924	GOBP_MITOTIC_METAPHASE_PLATE_CONGRESSION		53	0.223	0.769	2.38	0.37	0.003961	0.000634	0.001666	1.1e-05
925	GOBP_PHENOL_CONTAINING_COMPOUND_BIOSYNTHETIC_PROCESS		45	0.334	0.8	2.38	0.29	0.004155	0.000515	0.001749	8e-06
926	GOBP_REGULATION_OF_DNA_PRIMASE_ACTIVITY		5	0.102	0.695	2.37	0.43	0.000195	3.4e-05	8.2e-05	1e-06
927	GOBP_REGULATION_OF_DNA_PRIMASE_ACTIVITY_excl_PRIM2	PRIM2	4			1.62	0.56	9.2e-05	3.1e-05	5.7e-05	1e-06
928	GOBP_POSITIVE_REGULATION_OF_CYCLIC_NUCLEOTIDE_PHOSPHODIESTERASE_ACTIVITY		5	0.127	0.714	2.37	0.47	0.000377	7.4e-05	0.000159	3e-06
929	GOBP_POSITIVE_REGULATION_OF_CYCLIC_NUCLEOTIDE_PHOSPHODIESTERASE_ACTIVITY_excl_CALM2	CALM2	4			0.6	0.4	8.6e-05	5.6e-05	0.000143	3e-06
930	GOBP_REGULATION_OF_DEFENSE_RESPONSE_TO_BACTERIUM		20	0.153	0.729	2.37	0.19	0.002361	0.000191	0.000995	7e-06
931	GOBP_REGULATION_OF_DEFENSE_RESPONSE_TO_BACTERIUM_excl_FOXP1	FOXP1	19			2	0.43	0.000842	0.000182	0.000421	3e-06
932	GOMF_POLYSACCHARIDE_BINDING		24	0.294	0.788	2.37	0.62	0.000835	0.000215	0.000352	3e-06
933	GOMF_POLYSACCHARIDE_BINDING_excl_PPP1R3A	PPP1R3A	23			1.62	0.56	0.000552	0.000187	0.00034	3e-06
934	GOBP_LEUKOCYTE_MIGRATION_INVOLVED_IN_INFLAMMATORY_RESPONSE		19	0.668	0.879	2.37	0.24	0.001067	0.000108	0.00045	4e-06
935	GOBP_LEUKOCYTE_MIGRATION_INVOLVED_IN_INFLAMMATORY_RESPONSE_excl_JAM3	JAM3	18			1.63	0.23	0.000663	9.2e-05	0.000407	5e-06
936	GOMF_PHOSPHATIDIC_ACID_TRANSFER_ACTIVITY		7	0.113	0.707	2.37	0.34	0.000712	0.000102	0.000301	2e-06
937	GOMF_PHOSPHATIDIC_ACID_TRANSFER_ACTIVITY_excl_PITPNC1	PITPNC1	6			0.81	0.28	0.000109	3.7e-05	0.000135	2e-06
938	GOBP_NEGATIVE_REGULATION_OF_VASCULAR_ENDOTHELIAL_CELL_PROLIFERATION		21	0.214	0.766	2.37	0.33	0.001542	0.000216	0.000651	5e-06
939	GOBP_NEGATIVE_REGULATION_OF_VASCULAR_ENDOTHELIAL_CELL_PROLIFERATION_excl_MIR492	MIR492	20			1.56	0.33	0.001012	0.000213	0.000649	5e-06
940	GOBP_VASCULAR_ENDOTHELIAL_CELL_PROLIFERATION		44	0.0408	0.551	2.37	0.23	0.003283	0.000324	0.001386	9e-06
941	GOBP_POSITIVE_REGULATION_OF_COLLATERAL_SPROUTING		10	0.194	0.758	2.36	0.38	0.001777	0.000284	0.000752	6e-06
942	GOBP_POSITIVE_REGULATION_OF_COLLATERAL_SPROUTING_excl_NGF	NGF	9			1.34	0.28	0.000908	0.000188	0.000677	6e-06
943	GOMF_MANNOSIDASE_ACTIVITY		15	0.0669	0.639	2.36	0.24	0.001604	0.000166	0.000679	4e-06
944	GOMF_MANNOSIDASE_ACTIVITY_excl_MANBA	MANBA	14			1.52	0.2	0.000978	0.000129	0.000641	3e-06
945	GOBP_NEGATIVE_REGULATION_OF_B_CELL_APOPTOTIC_PROCESS		14	0.0104	0.308	2.36	0.18	0.00235	0.000183	0.000996	1e-05
946	GOBP_NEGATIVE_REGULATION_OF_B_CELL_APOPTOTIC_PROCESS_excl_FOXP1	FOXP1	13			1.97	0.36	0.000831	0.000152	0.000421	7e-06
947	GOBP_DOPAMINE_METABOLIC_PROCESS		37	0.284	0.788	2.36	0.18	0.005157	0.000406	0.002186	9e-06
948	GOBP_NEGATIVE_REGULATION_OF_GRANULOCYTE_CHEMOTAXIS		4	0.163	0.736	2.36	0.27	0.000723	8.3e-05	0.000307	2e-06
949	GOBP_NEGATIVE_REGULATION_OF_GRANULOCYTE_CHEMOTAXIS_excl_DPP4	DPP4	3			1.59	0.31	0.000373	7.3e-05	0.000235	1e-06
950	GOBP_REGULATION_OF_TETRAPYRROLE_METABOLIC_PROCESS		9	0.501	0.843	2.36	0.36	0.000831	0.000123	0.000352	3e-06
951	GOBP_REGULATION_OF_TETRAPYRROLE_METABOLIC_PROCESS_excl_TMEM14EP	TMEM14EP	8			1.77	0.26	0.000614	8.9e-05	0.000348	3e-06
952	GOBP_POSITIVE_REGULATION_OF_B_CELL_RECEPTOR_SIGNALING_PATHWAY		10	0.016	0.383	2.36	0.2	0.002677	0.000231	0.001135	9e-06
953	GOBP_POSITIVE_REGULATION_OF_B_CELL_RECEPTOR_SIGNALING_PATHWAY_excl_FOXP1	FOXP1	9			2.06	0.28	0.001158	0.000155	0.000561	4e-06
954	GOBP_REGULATION_OF_PROTEIN_LOCALIZATION_TO_ENDOSOME		11	0.00776	0.274	2.36	0.47	0.001259	0.000251	0.000534	6e-06
955	GOBP_REGULATION_OF_PROTEIN_LOCALIZATION_TO_ENDOSOME_excl_MGAT3	MGAT3	10			1.71	0.33	0.000885	0.000172	0.000517	6e-06
956	GOBP_NEGATIVE_REGULATION_OF_CELLULAR_SENESCENCE		21	0.0202	0.411	2.36	0.34	0.002218	0.000324	0.00094	1.2e-05
957	GOBP_NEGATIVE_REGULATION_OF_CELLULAR_SENESCENCE_excl_AKT3	AKT3	20			1.38	0.21	0.001197	0.000184	0.000867	1.2e-05
958	GOBP_NEGATIVE_REGULATION_OF_NITRIC_OXIDE_METABOLIC_PROCESS		15	0.0858	0.675	2.36	0.3	0.001059	0.000132	0.000449	4e-06
959	GOBP_NEGATIVE_REGULATION_OF_NITRIC_OXIDE_METABOLIC_PROCESS_excl_PTGIS	PTGIS	14			1.5	0.21	0.000641	8.9e-05	0.000427	4e-06
960	GOBP_NEGATIVE_REGULATION_OF_INTERFERON_ALPHA_PRODUCTION		6	0.414	0.822	2.36	0.35	0.000383	5.5e-05	0.000163	2e-06
961	GOBP_NEGATIVE_REGULATION_OF_INTERFERON_ALPHA_PRODUCTION_excl_PTPRS	PTPRS	5			0.82	0.64	5.5e-05	4.2e-05	6.8e-05	1e-06
962	GOBP_NEGATIVE_REGULATION_OF_RESPIRATORY_BURST_INVOLVED_IN_INFLAMMATORY_RESPONSE		5	0.252	0.78	2.36	0.57	0.000274	6.7e-05	0.000116	3e-06
963	GOBP_NEGATIVE_REGULATION_OF_RESPIRATORY_BURST_INVOLVED_IN_INFLAMMATORY_RESPONSE_excl_SLAMF8	SLAMF8	4			1.63	0.35	0.000167	3.6e-05	0.000103	3e-06
964	GOBP_RESPONSE_TO_TUMOR_CELL		39	0.706	0.89	2.35	0.2	0.003373	0.000286	0.001433	7e-06
965	GOBP_MRNA_3_SPLICE_SITE_RECOGNITION		6	0.607	0.863	2.35	0.59	0.000391	9.6e-05	0.000166	2e-06
966	GOBP_MRNA_3_SPLICE_SITE_RECOGNITION_excl_SF3A2	SF3A2	5			0.6	0.19	9.3e-05	2.9e-05	0.000154	2e-06
967	GOMF_LIPOPOLYSACCHARIDE_IMMUNE_RECEPTOR_ACTIVITY		5	0.334	0.8	2.35	0.64	0.000212	5.7e-05	9e-05	1e-06
968	GOMF_LIPOPOLYSACCHARIDE_IMMUNE_RECEPTOR_ACTIVITY_excl_PTAFR	PTAFR	4			1.11	0.62	9.2e-05	5.1e-05	8.3e-05	1e-06
969	GOBP_OVULATION_FROM_OVARIAN_FOLLICLE		10	0.19	0.753	2.35	0.38	0.00102	0.000167	0.000435	3e-06
970	GOBP_OVULATION_FROM_OVARIAN_FOLLICLE_excl_NRIP1	NRIP1	9			1.22	0.51	0.000402	0.000166	0.000329	2e-06
971	GOBP_PYRIMIDINE_NUCLEOSIDE_METABOLIC_PROCESS		24	0.173	0.743	2.35	0.24	0.001831	0.000185	0.00078	4e-06
972	GOBP_PYRIMIDINE_NUCLEOSIDE_METABOLIC_PROCESS_excl_DPYD	DPYD	23			0.81	0.23	0.000309	8.6e-05	0.000384	4e-06
973	GOBP_REGULATION_OF_ISOMERASE_ACTIVITY		8	0.205	0.765	2.34	0.18	0.000629	5.1e-05	0.000269	3e-06
974	GOBP_REGULATION_OF_ISOMERASE_ACTIVITY_excl_UHRF1	UHRF1	7			1.3	0.24	0.000265	5e-05	0.000204	2e-06
975	GOMF_1_ACYLGLYCEROPHOSPHOCHOLINE_O_ACYLTRANSFERASE_ACTIVITY		7	0.126	0.714	2.34	0.41	0.000594	0.000103	0.000254	2e-06
976	GOMF_1_ACYLGLYCEROPHOSPHOCHOLINE_O_ACYLTRANSFERASE_ACTIVITY_excl_LPCAT4	LPCAT4	6			1.38	0.34	0.000291	7.1e-05	0.000211	2e-06
977	GOMF_DELAYED_RECTIFIER_POTASSIUM_CHANNEL_ACTIVITY		31	0.493	0.84	2.33	0.16	0.004237	0.000296	0.001816	1.2e-05
978	GOBP_PROTEIN_O_LINKED_GLYCOSYLATION_VIA_SERINE		10	0.125	0.714	2.33	0.23	0.00152	0.000151	0.000652	2e-06
979	GOBP_PROTEIN_O_LINKED_GLYCOSYLATION_VIA_SERINE_excl_GALNT2	GALNT2	9			1.64	0.25	0.000889	0.000135	0.000542	2e-06
980	GOBP_CITRATE_METABOLIC_PROCESS		5	0.157	0.731	2.33	1.06	0.000419	0.000191	0.000179	2e-06
981	GOBP_CITRATE_METABOLIC_PROCESS_excl_IREB2	IREB2	4			0.21	0.36	2.6e-05	4.6e-05	0.000128	1e-06
982	GOBP_POSITIVE_REGULATION_OF_OLIGODENDROCYTE_DIFFERENTIATION		22	0.758	0.902	2.33	0.36	0.003125	0.000484	0.001341	6e-06
983	GOBP_POSITIVE_REGULATION_OF_OLIGODENDROCYTE_DIFFERENTIATION_excl_ZNF365	ZNF365	21			1.34	0.17	0.001669	0.000213	0.001244	6e-06
984	GOBP_REGULATION_OF_MESODERMAL_CELL_DIFFERENTIATION		8	0.841	0.927	2.33	0.9	0.000454	0.000178	0.000195	2e-06
985	GOBP_REGULATION_OF_MESODERMAL_CELL_DIFFERENTIATION_excl_DKK1	DKK1	7			1.12	0.6	0.000208	0.000112	0.000185	2e-06
986	GOBP_VESICLE_TARGETING_ROUGH_ER_TO_CIS_GOLGI		16	0.296	0.788	2.33	0.46	0.001111	0.000219	0.000477	4e-06
987	GOBP_VESICLE_TARGETING_ROUGH_ER_TO_CIS_GOLGI_excl_CUL3	CUL3	15			2.02	0.52	0.000839	0.000217	0.000417	4e-06
988	GOCC_SEROTONIN_ACTIVATED_CATION_SELECTIVE_CHANNEL_COMPLEX		5	0.149	0.727	2.33	2.09	0.000206	0.000185	8.9e-05	1e-06
989	GOCC_SEROTONIN_ACTIVATED_CATION_SELECTIVE_CHANNEL_COMPLEX_excl_HTR3A	HTR3A	4			0.62	0.57	4.3e-05	4e-05	6.9e-05	0
990	GOBP_NEGATIVE_REGULATION_OF_CHROMATIN_BINDING		10	0.167	0.736	2.33	0.33	0.000936	0.000132	0.000402	2e-06
991	GOBP_NEGATIVE_REGULATION_OF_CHROMATIN_BINDING_excl_PPP3CA	PPP3CA	9			1.22	0.25	0.00035	7.2e-05	0.000288	2e-06
992	GOMF_UBIQUITIN_LIGASE_SUBSTRATE_ADAPTOR_ACTIVITY		29	0.634	0.871	2.32	0.33	0.001847	0.000268	0.000795	5e-06
993	GOBP_IRES_DEPENDENT_VIRAL_TRANSLATIONAL_INITIATION		10	0.218	0.766	2.32	0.73	0.000998	0.000315	0.00043	7e-06
994	GOBP_IRES_DEPENDENT_VIRAL_TRANSLATIONAL_INITIATION_excl_CSDE1	CSDE1	9			1.21	0.38	0.000461	0.000148	0.000382	6e-06
995	GOBP_METHYLGUANOSINE_CAP_DECAPPING		15	0.489	0.839	2.32	0.38	0.000765	0.000127	0.00033	3e-06
996	GOBP_METHYLGUANOSINE_CAP_DECAPPING_excl_CNOT7	CNOT7	14			1.16	0.34	0.000356	0.000106	0.000308	3e-06
997	GOBP_POSITIVE_REGULATION_OF_TRANSFORMING_GROWTH_FACTOR_BETA1_PRODUCTION		5	0.499	0.842	2.32	0.35	0.000449	7.3e-05	0.000193	4e-06
998	GOBP_POSITIVE_REGULATION_OF_TRANSFORMING_GROWTH_FACTOR_BETA1_PRODUCTION_excl_FURIN	FURIN	4			0.09	0.08	1.1e-05	9e-06	0.000115	2e-06
999	GOMF_MRNA_3_UTR_AU_RICH_REGION_BINDING		26	0.129	0.715	2.32	0.2	0.002897	0.000261	0.001249	9e-06
1000	GOBP_NEGATIVE_REGULATION_OF_NUCLEOTIDE_BIOSYNTHETIC_PROCESS		8	0.0683	0.64	2.32	0.27	0.000646	7.5e-05	0.000279	2e-06
1001	GOBP_NEGATIVE_REGULATION_OF_NUCLEOTIDE_BIOSYNTHETIC_PROCESS_excl_PID1	PID1	7			1.51	0.38	0.000192	4.8e-05	0.000128	1e-06
1002	GOBP_POSITIVE_REGULATION_OF_MONOCYTE_DIFFERENTIATION		10	0.503	0.843	2.32	0.36	0.000824	0.00013	0.000356	5e-06
1003	GOBP_POSITIVE_REGULATION_OF_MONOCYTE_DIFFERENTIATION_excl_FES	FES	9			0.64	0.29	0.000194	8.7e-05	0.000302	4e-06
1004	GOBP_LYMPHATIC_ENDOTHELIAL_CELL_DIFFERENTIATION		8	0.00966	0.301	2.31	0.44	0.00106	0.000205	0.000458	7e-06
1005	GOBP_LYMPHATIC_ENDOTHELIAL_CELL_DIFFERENTIATION_excl_NR2F2	NR2F2	7			1.1	0.17	0.000423	6.8e-05	0.000386	4e-06
1006	GOBP_MANNOSE_METABOLIC_PROCESS		9	0.154	0.73	2.31	0.39	0.000805	0.000135	0.000349	3e-06
1007	GOBP_MANNOSE_METABOLIC_PROCESS_excl_MAN2A2	MAN2A2	8			1.55	0.35	0.000501	0.000114	0.000323	3e-06
1008	GOMF_VOLTAGE_GATED_CALCIUM_CHANNEL_ACTIVITY		44	1.16e-05	0.00347	2.31	0.09	0.009305	0.000349	0.004034	1.9e-05
1009	GOBP_CENTRAL_NERVOUS_SYSTEM_MYELIN_MAINTENANCE		5	0.221	0.766	2.31	0.42	0.00035	6.2e-05	0.000152	1e-06
1010	GOBP_CENTRAL_NERVOUS_SYSTEM_MYELIN_MAINTENANCE_excl_CLU	CLU	4			1.13	0.42	0.000155	5.7e-05	0.000137	1e-06
1011	GOMF_MHC_PROTEIN_BINDING		39	0.202	0.765	2.3	0.62	0.002469	0.00066	0.001072	8e-06
1012	GOMF_INORGANIC_PHOSPHATE_TRANSMEMBRANE_TRANSPORTER_ACTIVITY		5	0.266	0.784	2.3	0.49	0.000449	9.5e-05	0.000195	2e-06
1013	GOMF_INORGANIC_PHOSPHATE_TRANSMEMBRANE_TRANSPORTER_ACTIVITY_excl_ANKH	ANKH	4			1.22	0.35	0.000139	4e-05	0.000114	1e-06
1014	GOBP_RESPONSE_TO_COCAINE		46	0.847	0.928	2.3	0.16	0.00581	0.000388	0.002522	1.1e-05
1015	GOBP_REGULATION_OF_PIGMENTATION		14	0.198	0.764	2.3	0.44	0.001974	0.000379	0.000857	5e-06
1016	GOBP_REGULATION_OF_PIGMENTATION_excl_ZEB2	ZEB2	13			1.28	0.48	0.000906	0.00034	0.000707	4e-06
1017	GOCC_CILIARY_MEMBRANE		72	0.921	0.955	2.3	0.16	0.005916	0.000412	0.002574	1.1e-05
1018	GOCC_THO_COMPLEX		5	0.602	0.862	2.29	0.81	0.000275	9.7e-05	0.00012	1e-06
1019	GOCC_THO_COMPLEX_excl_THOC3	THOC3	4			1.29	0.59	0.000155	7.1e-05	0.00012	1e-06
1020	GOBP_CELL_FATE_SPECIFICATION_INVOLVED_IN_PATTERN_SPECIFICATION		7	0.0196	0.408	2.29	0.42	0.001363	0.000248	0.000595	5e-06
1021	GOBP_CELL_FATE_SPECIFICATION_INVOLVED_IN_PATTERN_SPECIFICATION_excl_SOX1	SOX1	6			1.63	0.2	0.000955	0.000124	0.000588	5e-06
1022	GOBP_ENDOTHELIAL_CELL_FATE_COMMITMENT		8	0.00278	0.167	2.29	0.34	0.001863	0.00028	0.000814	9e-06
1023	GOBP_ENDOTHELIAL_CELL_FATE_COMMITMENT_excl_NR2F2	NR2F2	7			1.65	0.26	0.001227	0.0002	0.000742	7e-06
1024	GOCC_DENDRITIC_SPINE_HEAD		7	0.26	0.784	2.29	0.43	0.001195	0.000228	0.000522	3e-06
1025	GOCC_DENDRITIC_SPINE_HEAD_excl_NRGN	NRGN	6			0.84	0.16	0.000423	7.8e-05	0.000502	3e-06
1026	GOBP_NEGATIVE_REGULATION_OF_HELICASE_ACTIVITY		5	0.52	0.844	2.29	1.53	0.000261	0.000174	0.000114	1e-06
1027	GOBP_NEGATIVE_REGULATION_OF_HELICASE_ACTIVITY_excl_TP53	TP53	4			1.37	1.22	0.000134	0.000119	9.8e-05	1e-06
1028	GOMF_MAP_KINASE_KINASE_KINASE_KINASE_ACTIVITY		5	0.62	0.867	2.29	0.73	0.000471	0.000148	0.000206	2e-06
1029	GOMF_MAP_KINASE_KINASE_KINASE_KINASE_ACTIVITY_excl_MAP3K7	MAP3K7	4			0.59	0.62	8.5e-05	8.9e-05	0.000144	2e-06
1030	GOBP_PEPTIDYL_SERINE_DEPHOSPHORYLATION		19	0.249	0.778	2.29	0.22	0.002143	0.000204	0.000937	6e-06
1031	GOBP_PEPTIDYL_SERINE_DEPHOSPHORYLATION_excl_PPP3CA	PPP3CA	18			1.89	0.23	0.001557	0.000188	0.000823	5e-06
1032	GOBP_CELL_FATE_COMMITMENT_INVOLVED_IN_PATTERN_SPECIFICATION		11	0.045	0.575	2.28	0.43	0.001516	0.00028	0.000664	6e-06
1033	GOBP_CELL_FATE_COMMITMENT_INVOLVED_IN_PATTERN_SPECIFICATION_excl_SOX1	SOX1	10			1.69	0.24	0.001109	0.000156	0.000656	6e-06
1034	GOBP_POSITIVE_REGULATION_OF_MEMBRANE_PERMEABILITY		47	0.241	0.778	2.28	0.24	0.002818	0.000299	0.001234	8e-06
1035	GOBP_CALCIUM_ION_IMPORT		87	0.0033	0.183	2.28	0.1	0.011229	0.000514	0.004921	1.9e-05
1036	GOBP_REGULATION_OF_NUCLEAR_TRANSCRIBED_MRNA_POLY_A_TAIL_SHORTENING		15	0.0942	0.684	2.28	0.23	0.001763	0.000174	0.000773	6e-06
1037	GOBP_REGULATION_OF_NUCLEAR_TRANSCRIBED_MRNA_POLY_A_TAIL_SHORTENING_excl_CNOT1	CNOT1	14			1.63	0.24	0.001097	0.000163	0.000674	5e-06
1038	GOBP_NEUROTRANSMITTER_REUPTAKE		34	0.121	0.713	2.28	0.18	0.005262	0.000411	0.002308	1.3e-05
1039	GOBP_PROTOPORPHYRINOGEN_IX_BIOSYNTHETIC_PROCESS		8	0.377	0.81	2.28	0.87	0.000575	0.000221	0.000252	3e-06
1040	GOBP_PROTOPORPHYRINOGEN_IX_BIOSYNTHETIC_PROCESS_excl_IREB2	IREB2	7			0.91	0.51	0.000183	0.000103	0.000201	3e-06
1041	GOCC_JUNCTIONAL_MEMBRANE_COMPLEX		5	0.0877	0.677	2.28	0.3	0.000849	0.000112	0.000373	2e-06
1042	GOCC_JUNCTIONAL_MEMBRANE_COMPLEX_excl_JPH3	JPH3	4			1.86	0.29	0.000582	9.2e-05	0.000313	2e-06
1043	GOCC_SMOOTH_ENDOPLASMIC_RETICULUM_MEMBRANE		6	0.622	0.867	2.27	0.52	0.000256	6e-05	0.000112	2e-06
1044	GOCC_SMOOTH_ENDOPLASMIC_RETICULUM_MEMBRANE_excl_TTYH1	TTYH1	5			0.82	0.26	6.4e-05	2.1e-05	7.7e-05	1e-06
1045	GOBP_CALCIUM_ION_EXPORT_ACROSS_PLASMA_MEMBRANE		9	0.0694	0.641	2.27	0.25	0.000832	8.9e-05	0.000366	2e-06
1046	GOBP_CALCIUM_ION_EXPORT_ACROSS_PLASMA_MEMBRANE_excl_CALM2	CALM2	8			1.55	0.25	0.000541	8.7e-05	0.00035	2e-06
1047	GOBP_REGULATION_OF_SYNAPTIC_VESICLE_EXOCYTOSIS		51	0.046	0.575	2.27	0.15	0.006787	0.000442	0.002988	9e-06
1048	GOBP_REGULATORY_T_CELL_DIFFERENTIATION		35	0.182	0.748	2.27	0.2	0.002666	0.000238	0.001173	1.1e-05
1049	GOCC_TRANSCRIPTION_EXPORT_COMPLEX_2		4	0.672	0.879	2.27	0.54	0.000175	4.2e-05	7.7e-05	1e-06
1050	GOCC_TRANSCRIPTION_EXPORT_COMPLEX_2_excl_CETN3	CETN3	3			0.14	0.16	9e-06	1.1e-05	6.6e-05	1e-06
1051	GOBP_PROTEIN_LOCALIZATION_TO_ENDOPLASMIC_RETICULUM_EXIT_SITE		7	0.358	0.808	2.27	0.76	0.000649	0.000217	0.000286	2e-06
1052	GOBP_PROTEIN_LOCALIZATION_TO_ENDOPLASMIC_RETICULUM_EXIT_SITE_excl_SEC16B	SEC16B	6			2.27	0.76	0.000649	0.000217	0.000286	2e-06
1053	GOBP_MEMBRANE_DEPOLARIZATION_DURING_ACTION_POTENTIAL		36	4.27e-05	0.00893	2.27	0.12	0.008039	0.000409	0.003546	1.8e-05
1054	GOBP_POSITIVE_REGULATION_OF_INHIBITORY_POSTSYNAPTIC_POTENTIAL		6	0.5	0.842	2.27	0.22	0.001406	0.000132	0.000621	5e-06
1055	GOBP_POSITIVE_REGULATION_OF_INHIBITORY_POSTSYNAPTIC_POTENTIAL_excl_RIMS1	RIMS1	5			0.9	0.14	0.000423	6.3e-05	0.00047	3e-06
1056	GOBP_RESPONSE_TO_SYMBIONT		5	0.854	0.931	2.27	0.71	0.000122	3.8e-05	5.4e-05	1e-06
1057	GOBP_RESPONSE_TO_SYMBIONT_excl_PTAFR	PTAFR	4			0.04	0.06	2e-06	3e-06	4.7e-05	1e-06
1058	GOBP_INNATE_IMMUNE_RESPONSE_IN_MUCOSA		25	0.243	0.778	2.26	0.73	0.000397	0.000126	0.000176	3e-06
1059	GOBP_INNATE_IMMUNE_RESPONSE_IN_MUCOSA_excl_IL4	IL4	24			1.61	0.61	0.000266	9.9e-05	0.000165	3e-06
1060	GOBP_REGULATION_OF_TRANSCRIPTION_FROM_RNA_POLYMERASE_II_PROMOTER_INVOLVED_IN_HEART_DEVELOPMENT		8	0.0141	0.365	2.26	0.27	0.001019	0.00012	0.000451	3e-06
1061	GOBP_REGULATION_OF_TRANSCRIPTION_FROM_RNA_POLYMERASE_II_PROMOTER_INVOLVED_IN_HEART_DEVELOPMENT_excl_GREM1	GREM1	7			1.62	0.24	0.000667	9.6e-05	0.000412	3e-06
1062	GOMF_NEUROPEPTIDE_RECEPTOR_BINDING		34	0.145	0.725	2.26	0.28	0.0015	0.000184	0.000665	6e-06
1063	GOBP_POSITIVE_REGULATION_OF_CELL_SIZE		9	0.317	0.797	2.26	0.46	0.001095	0.000223	0.000485	4e-06
1064	GOBP_POSITIVE_REGULATION_OF_CELL_SIZE_excl_AKT3	AKT3	8			0.18	0.07	7.4e-05	2.9e-05	0.000412	4e-06
1065	GOBP_POSITIVE_REGULATION_OF_PROGRAMMED_NECROTIC_CELL_DEATH		7	0.406	0.82	2.25	1.13	0.000224	0.000112	0.0001	1e-06
1066	GOBP_POSITIVE_REGULATION_OF_PROGRAMMED_NECROTIC_CELL_DEATH_excl_TP53	TP53	6			1.17	0.39	9.7e-05	3.3e-05	8.3e-05	1e-06
1067	GOBP_CELLULAR_RESPONSE_TO_LAMINAR_FLUID_SHEAR_STRESS		8	0.327	0.799	2.25	0.49	0.000808	0.000176	0.000359	4e-06
1068	GOBP_CELLULAR_RESPONSE_TO_LAMINAR_FLUID_SHEAR_STRESS_excl_MAPK7	MAPK7	7			1.13	0.21	0.000402	7.4e-05	0.000355	4e-06
1069	GOBP_DNA_REPLICATION_SYNTHESIS_OF_RNA_PRIMER		5	0.0895	0.678	2.25	0.24	0.000217	2.3e-05	9.6e-05	1e-06
1070	GOBP_DNA_REPLICATION_SYNTHESIS_OF_RNA_PRIMER_excl_PRIM2	PRIM2	4			1.6	0.35	0.000114	2.5e-05	7.1e-05	1e-06
1071	GOBP_NEGATIVE_REGULATION_OF_BONE_MINERALIZATION		18	0.558	0.853	2.25	0.21	0.001012	9.4e-05	0.000451	3e-06
1072	GOBP_NEGATIVE_REGULATION_OF_BONE_MINERALIZATION_excl_GREM1	GREM1	17			1.61	0.17	0.000661	7e-05	0.000412	3e-06
1073	GOBP_REGULATION_OF_HIGH_VOLTAGE_GATED_CALCIUM_CHANNEL_ACTIVITY		14	0.000513	0.059	2.25	0.21	0.002473	0.000223	0.001101	5e-06
1074	GOBP_REGULATION_OF_HIGH_VOLTAGE_GATED_CALCIUM_CHANNEL_ACTIVITY_excl_CACNB2	CACNB2	13			1.48	0.26	0.001326	0.00023	0.000894	4e-06
1075	GOBP_NEGATIVE_REGULATION_OF_DENDRITE_MORPHOGENESIS		7	0.362	0.808	2.24	0.4	0.000673	0.000122	0.0003	2e-06
1076	GOBP_NEGATIVE_REGULATION_OF_DENDRITE_MORPHOGENESIS_excl_PPP3CA	PPP3CA	6			0.47	0.14	8.8e-05	2.6e-05	0.000186	2e-06
1077	GOBP_NEGATIVE_REGULATION_OF_EPIDERMIS_DEVELOPMENT		13	0.0897	0.678	2.24	0.5	0.001483	0.000334	0.000661	4e-06
1078	GOBP_NEGATIVE_REGULATION_OF_EPIDERMIS_DEVELOPMENT_excl_REG3A	REG3A	12			1.25	0.26	0.000821	0.000172	0.000658	4e-06
1079	GOBP_CELLULAR_RESPONSE_TO_CHOLESTEROL		18	0.0178	0.401	2.24	0.33	0.001828	0.000271	0.000816	5e-06
1080	GOBP_CELLULAR_RESPONSE_TO_CHOLESTEROL_excl_INHBA	INHBA	17			1.89	0.32	0.001501	0.000252	0.000796	5e-06
1081	GOCC_CALCIUM_CHANNEL_COMPLEX		66	2.64e-06	0.00113	2.24	0.08	0.013825	0.000479	0.006179	3e-05
1082	GOMF_RETINOIC_ACID_RECEPTOR_BINDING		24	0.363	0.808	2.23	0.23	0.002636	0.000275	0.001182	8e-06
1083	GOMF_RETINOIC_ACID_RECEPTOR_BINDING_excl_CNOT1	CNOT1	23			1.82	0.21	0.001971	0.00023	0.001083	8e-06
1084	GOBP_EXONUCLEOLYTIC_CATABOLISM_OF_DEADENYLATED_MRNA		13	0.248	0.778	2.23	0.18	0.000659	5.1e-05	0.000296	3e-06
1085	GOBP_EXONUCLEOLYTIC_CATABOLISM_OF_DEADENYLATED_MRNA_excl_CNOT7	CNOT7	12			0.91	0.13	0.00025	3.5e-05	0.000274	3e-06
1086	GOBP_REGULATION_OF_VASCULAR_ASSOCIATED_SMOOTH_MUSCLE_CELL_DEDIFFERENTIATION		5	0.0394	0.544	2.23	0.34	0.000308	4.6e-05	0.000138	1e-06
1087	GOBP_REGULATION_OF_VASCULAR_ASSOCIATED_SMOOTH_MUSCLE_CELL_DEDIFFERENTIATION_excl_OLFM2	OLFM2	4			0.91	0.24	7.3e-05	1.9e-05	8e-05	1e-06
1088	GOBP_REGULATION_OF_TRANSLATIONAL_INITIATION_BY_EIF2_ALPHA_PHOSPHORYLATION		10	0.204	0.765	2.23	0.5	0.000828	0.000186	0.000372	3e-06
1089	GOBP_REGULATION_OF_TRANSLATIONAL_INITIATION_BY_EIF2_ALPHA_PHOSPHORYLATION_excl_EIF2AK2	EIF2AK2	9			0.96	0.25	0.000341	8.8e-05	0.000355	3e-06
1090	GOBP_COLUMNAR_CUBOIDAL_EPITHELIAL_CELL_MATURATION		6	0.109	0.701	2.22	0.89	0.000667	0.000268	0.0003	2e-06
1091	GOBP_COLUMNAR_CUBOIDAL_EPITHELIAL_CELL_MATURATION_excl_RFX3	RFX3	5			0.38	0.11	6.7e-05	1.9e-05	0.000176	2e-06
1092	GOBP_R_LOOP_DISASSEMBLY		5	0.0175	0.401	2.22	0.75	0.000403	0.000137	0.000181	2e-06
1093	GOBP_R_LOOP_DISASSEMBLY_excl_SIRT7	SIRT7	4			1.83	0.8	0.000324	0.000141	0.000177	2e-06
1094	GOBP_EMBRYONIC_CLEAVAGE		8	0.308	0.794	2.22	0.28	0.000493	6.3e-05	0.000222	2e-06
1095	GOBP_EMBRYONIC_CLEAVAGE_excl_CUL3	CUL3	7			1.37	0.26	0.000221	4.1e-05	0.000161	1e-06
1096	GOBP_RETINOIC_ACID_CATABOLIC_PROCESS		5	0.119	0.708	2.22	0.57	0.000192	4.9e-05	8.7e-05	1e-06
1097	GOBP_RETINOIC_ACID_CATABOLIC_PROCESS_excl_CRABP1	CRABP1	4			1.55	0.38	0.000105	2.5e-05	6.8e-05	1e-06
1098	GOMF_THYROID_HORMONE_TRANSMEMBRANE_TRANSPORTER_ACTIVITY		6	0.176	0.743	2.22	0.36	0.000577	9.2e-05	0.00026	2e-06
1099	GOMF_THYROID_HORMONE_TRANSMEMBRANE_TRANSPORTER_ACTIVITY_excl_SLC16A10	SLC16A10	5			1.2	0.33	0.000271	7.4e-05	0.000227	2e-06
1100	GOMF_ER_RETENTION_SEQUENCE_BINDING		5	0.282	0.788	2.21	1.2	0.000305	0.000164	0.000138	1e-06
1101	GOMF_ER_RETENTION_SEQUENCE_BINDING_excl_KDELR3	KDELR3	4			0.57	0.37	6.9e-05	4.5e-05	0.000121	1e-06
1102	GOMF_ADRENERGIC_RECEPTOR_ACTIVITY		9	0.393	0.818	2.21	0.48	0.000566	0.000122	0.000256	3e-06
1103	GOMF_ADRENERGIC_RECEPTOR_ACTIVITY_excl_ADRA2C	ADRA2C	8			0.62	0.16	0.000153	3.9e-05	0.000246	3e-06
1104	GOBP_PROTEIN_DEPALMITOYLATION		10	0.913	0.952	2.21	0.32	0.000428	6.2e-05	0.000194	1e-06
1105	GOBP_PROTEIN_DEPALMITOYLATION_excl_ABHD17C	ABHD17C	9			0.37	0.15	6.3e-05	2.5e-05	0.00017	1e-06
1106	GOBP_CEREBRAL_CORTEX_REGIONALIZATION		7	0.31	0.794	2.21	0.47	0.000494	0.000107	0.000224	4e-06
1107	GOBP_CEREBRAL_CORTEX_REGIONALIZATION_excl_EMX1	EMX1	6			0.79	0.38	0.000162	7.9e-05	0.000204	4e-06
1108	GOBP_CELLULAR_RESPONSE_TO_TEMPERATURE_STIMULUS		5	0.227	0.769	2.2	0.42	0.000239	4.5e-05	0.000108	1e-06
1109	GOBP_CELLULAR_RESPONSE_TO_TEMPERATURE_STIMULUS_excl_HTR1B	HTR1B	4			0.15	0.12	1.4e-05	1.1e-05	9e-05	1e-06
1110	GOCC_CCR4_NOT_COMPLEX		14	0.129	0.715	2.2	0.15	0.001486	0.000102	0.000675	8e-06
1111	GOCC_CCR4_NOT_COMPLEX_excl_CNOT1	CNOT1	13			1.43	0.11	0.000821	6.6e-05	0.000575	7e-06
1112	GOBP_REGULATION_OF_HEART_INDUCTION		5	0.981	0.986	2.2	0.7	0.000354	0.000114	0.000161	3e-06
1113	GOBP_REGULATION_OF_HEART_INDUCTION_excl_DKK1	DKK1	4			0.71	0.21	0.000108	3.3e-05	0.000151	3e-06
1114	GOBP_POSITIVE_REGULATION_OF_ENDOTHELIAL_CELL_APOPTOTIC_PROCESS		23	0.12	0.708	2.2	0.38	0.000992	0.000169	0.00045	3e-06
1115	GOBP_POSITIVE_REGULATION_OF_ENDOTHELIAL_CELL_APOPTOTIC_PROCESS_excl_CD40	CD40	22			1.34	0.31	0.000583	0.000135	0.000434	3e-06
1116	GOBP_SECONDARY_METABOLIC_PROCESS		57	0.356	0.808	2.2	0.25	0.003501	0.000395	0.00159	9e-06
1117	GOBP_PYROPTOSIS		22	0.454	0.833	2.2	0.24	0.000919	0.000102	0.000417	3e-06
1118	GOBP_PYROPTOSIS_excl_GSDME	GSDME	21			1.16	0.22	0.000438	8.3e-05	0.000378	3e-06
1119	GOBP_CDP_DIACYLGLYCEROL_METABOLIC_PROCESS		14	0.199	0.765	2.2	0.4	0.00092	0.000167	0.000418	4e-06
1120	GOBP_CDP_DIACYLGLYCEROL_METABOLIC_PROCESS_excl_AGPAT5	AGPAT5	13			1.64	0.32	0.000632	0.000123	0.000385	3e-06
1121	GOMF_DIACYLGLYCEROL_BINDING		14	0.39	0.816	2.2	0.12	0.001736	9.6e-05	0.00079	2e-06
1122	GOMF_DIACYLGLYCEROL_BINDING_excl_RASGRP1	RASGRP1	13			1.12	0.11	0.000846	8.4e-05	0.000756	2e-06
1123	GOMF_CCR5_CHEMOKINE_RECEPTOR_BINDING		7	0.535	0.847	2.19	0.4	0.000473	8.6e-05	0.000216	2e-06
1124	GOMF_CCR5_CHEMOKINE_RECEPTOR_BINDING_excl_JAK1	JAK1	6			0.86	0.24	9.5e-05	2.6e-05	0.00011	1e-06
1125	GOBP_CHANGES_TO_DNA_METHYLATION_INVOLVED_IN_EMBRYO_DEVELOPMENT		9	0.185	0.75	2.19	0.24	0.000616	6.9e-05	0.000281	2e-06
1126	GOBP_CHANGES_TO_DNA_METHYLATION_INVOLVED_IN_EMBRYO_DEVELOPMENT_excl_STPG4	STPG4	8			1.6	0.29	0.000376	7e-05	0.000234	2e-06
1127	GOBP_IRON_ION_IMPORT_ACROSS_PLASMA_MEMBRANE		7	0.536	0.847	2.19	0.53	0.00043	0.000106	0.000196	3e-06
1128	GOBP_IRON_ION_IMPORT_ACROSS_PLASMA_MEMBRANE_excl_SLC6A9	SLC6A9	6			1.33	0.35	0.000223	5.9e-05	0.000167	3e-06
1129	GOMF_RNA_BINDING_INVOLVED_IN_POSTTRANSCRIPTIONAL_GENE_SILENCING		237	0.35	0.806	2.19	0.19	0.004754	0.000415	0.002168	1.5e-05
1130	GOBP_GERMINAL_CENTER_FORMATION		14	0.0917	0.683	2.19	0.24	0.001333	0.000151	0.000608	6e-06
1131	GOBP_GERMINAL_CENTER_FORMATION_excl_RC3H1	RC3H1	13			1.38	0.22	0.000815	0.00013	0.000589	6e-06
1132	GOBP_REGULATION_OF_NEUTROPHIL_MEDIATED_CYTOTOXICITY		5	0.453	0.832	2.19	0.82	0.00013	4.9e-05	6e-05	1e-06
1133	GOBP_REGULATION_OF_NEUTROPHIL_MEDIATED_CYTOTOXICITY_excl_F2RL1	F2RL1	4			0.72	0.3	3.4e-05	1.4e-05	4.7e-05	1e-06
1134	GOBP_REGULATION_OF_ISOTYPE_SWITCHING_TO_IGE_ISOTYPES		6	0.323	0.798	2.19	0.43	0.000743	0.00015	0.000339	6e-06
1135	GOBP_REGULATION_OF_ISOTYPE_SWITCHING_TO_IGE_ISOTYPES_excl_STAT6	STAT6	5			1.74	0.41	0.000527	0.000127	0.000301	6e-06
1136	GOBP_NEGATIVE_REGULATION_OF_T_HELPER_CELL_DIFFERENTIATION		16	0.722	0.893	2.19	0.19	0.001545	0.000146	0.000705	1e-05
1137	GOBP_NEGATIVE_REGULATION_OF_T_HELPER_CELL_DIFFERENTIATION_excl_RC3H1	RC3H1	15			1.49	0.21	0.001026	0.000149	0.000686	1e-05
1138	GOBP_POSITIVE_REGULATION_OF_PROSTAGLANDIN_BIOSYNTHETIC_PROCESS		7	0.559	0.853	2.19	0.7	0.00023	7.4e-05	0.000105	1e-06
1139	GOBP_POSITIVE_REGULATION_OF_PROSTAGLANDIN_BIOSYNTHETIC_PROCESS_excl_AVPR1A	AVPR1A	6			1.63	0.45	0.000155	4.3e-05	9.5e-05	1e-06
1140	GOBP_REGULATION_OF_HIGH_DENSITY_LIPOPROTEIN_PARTICLE_CLEARANCE		8	0.151	0.729	2.19	0.63	0.000307	8.8e-05	0.00014	2e-06
1141	GOBP_REGULATION_OF_HIGH_DENSITY_LIPOPROTEIN_PARTICLE_CLEARANCE_excl_MIR33B	MIR33B	7			0.64	0.21	8.6e-05	2.8e-05	0.000135	2e-06
1142	GOBP_REGULATION_OF_ENDOCRINE_PROCESS		35	0.0294	0.485	2.19	0.21	0.002228	0.000213	0.001018	7e-06
1143	GOMF_HISTONE_METHYLTRANSFERASE_ACTIVITY_H3_K36_SPECIFIC		11	0.107	0.7	2.19	0.34	0.000922	0.000143	0.000422	4e-06
1144	GOMF_HISTONE_METHYLTRANSFERASE_ACTIVITY_H3_K36_SPECIFIC_excl_PRDM7	PRDM7	10			1.45	0.21	0.000597	8.4e-05	0.000413	4e-06
1145	GOBP_POSITIVE_REGULATION_OF_KERATINOCYTE_PROLIFERATION		14	0.0858	0.675	2.19	0.6	0.001199	0.000326	0.000549	2e-06
1146	GOBP_POSITIVE_REGULATION_OF_KERATINOCYTE_PROLIFERATION_excl_REG3A	REG3A	13			0.99	0.24	0.000538	0.000128	0.000545	2e-06
1147	GOMF_METALLODIPEPTIDASE_ACTIVITY		7	0.346	0.805	2.19	0.4	0.000577	0.000105	0.000264	1e-06
1148	GOMF_METALLODIPEPTIDASE_ACTIVITY_excl_DPEP1	DPEP1	6			1.55	0.23	0.000384	5.8e-05	0.000248	1e-06
1149	GOBP_DOPAMINE_RECEPTOR_SIGNALING_PATHWAY		38	0.513	0.844	2.18	0.22	0.004606	0.000454	0.002117	9e-06
1150	GOCC_PRECATALYTIC_SPLICEOSOME		51	0.419	0.824	2.18	0.2	0.002814	0.000257	0.001293	1e-05
1151	GOBP_CELLULAR_RESPONSE_TO_ELECTRICAL_STIMULUS		11	0.408	0.821	2.18	0.49	0.000806	0.00018	0.00037	3e-06
1152	GOBP_CELLULAR_RESPONSE_TO_ELECTRICAL_STIMULUS_excl_SLC9A1	SLC9A1	10			1.83	0.48	0.000588	0.000153	0.000321	2e-06
1153	GOMF_GALACTOSIDE_BINDING		7	0.81	0.915	2.17	1.71	0.000212	0.000167	9.8e-05	1e-06
1154	GOMF_GALACTOSIDE_BINDING_excl_LGALS9C	LGALS9C	6			0.95	0.3	9.3e-05	2.9e-05	9.8e-05	1e-06
1155	GOBP_REGULATION_OF_NEURONAL_SYNAPTIC_PLASTICITY		48	0.00366	0.194	2.17	0.15	0.006486	0.000459	0.00299	1.1e-05
1156	GOBP_THORAX_AND_ANTERIOR_ABDOMEN_DETERMINATION		5	0.387	0.813	2.17	0.76	0.000274	9.5e-05	0.000127	2e-06
1157	GOBP_THORAX_AND_ANTERIOR_ABDOMEN_DETERMINATION_excl_BASP1	BASP1	4			0.72	0.73	7.6e-05	7.6e-05	0.000106	2e-06
1158	GOBP_REGULATION_OF_SNRNA_TRANSCRIPTION_BY_RNA_POLYMERASE_II		5	0.681	0.882	2.17	0.83	0.00022	8.4e-05	0.000101	1e-06
1159	GOBP_REGULATION_OF_SNRNA_TRANSCRIPTION_BY_RNA_POLYMERASE_II_excl_MYOD1	MYOD1	4			0.35	0.26	3.1e-05	2.3e-05	9.1e-05	1e-06
1160	GOBP_REGULATION_OF_INTEGRIN_MEDIATED_SIGNALING_PATHWAY		14	0.461	0.833	2.17	0.25	0.001092	0.000124	0.000503	2e-06
1161	GOBP_REGULATION_OF_INTEGRIN_MEDIATED_SIGNALING_PATHWAY_excl_PRKD1	PRKD1	13			0.27	0.11	9.9e-05	4.2e-05	0.000367	2e-06
1162	GOBP_NEGATIVE_REGULATION_OF_INTERFERON_GAMMA_PRODUCTION		41	0.723	0.893	2.17	0.33	0.001954	0.000297	0.000902	8e-06
1163	GOBP_REGULATION_OF_OLIGODENDROCYTE_DIFFERENTIATION		40	0.406	0.82	2.16	0.27	0.004689	0.000589	0.002167	1.1e-05
1164	GOBP_POSITIVE_REGULATION_OF_CONNECTIVE_TISSUE_REPLACEMENT		12	0.569	0.854	2.16	0.43	0.000652	0.000129	0.000301	2e-06
1165	GOBP_POSITIVE_REGULATION_OF_CONNECTIVE_TISSUE_REPLACEMENT_excl_PPP3CA	PPP3CA	11			0.36	0.23	6.7e-05	4.3e-05	0.000187	2e-06
1166	GOBP_CELL_CELL_SIGNALING_INVOLVED_IN_CARDIAC_CONDUCTION		32	0.0178	0.401	2.16	0.12	0.006511	0.000352	0.003011	1.5e-05
1167	GOMF_TRAIL_BINDING		5	0.193	0.756	2.16	0.63	0.000157	4.5e-05	7.2e-05	2e-06
1168	GOMF_TRAIL_BINDING_excl_TNFRSF10A	TNFRSF10A	4			1.32	0.43	7.7e-05	2.5e-05	5.8e-05	2e-06
1169	GOCC_NURF_COMPLEX		5	0.179	0.746	2.16	0.59	0.000328	8.8e-05	0.000152	1e-06
1170	GOCC_NURF_COMPLEX_excl_SMARCA5	SMARCA5	4			0.06	0.08	6e-06	8e-06	0.00011	1e-06
1171	GOBP_KILLING_BY_HOST_OF_SYMBIONT_CELLS		27	0.33	0.8	2.16	0.6	0.000737	0.000207	0.000341	4e-06
1172	GOBP_INTERLEUKIN_2_MEDIATED_SIGNALING_PATHWAY		5	0.157	0.731	2.16	0.28	0.000588	7.9e-05	0.000272	3e-06
1173	GOBP_INTERLEUKIN_2_MEDIATED_SIGNALING_PATHWAY_excl_JAK1	JAK1	4			1.26	0.19	0.000209	3.2e-05	0.000167	3e-06
1174	GOBP_TYPE_I_PNEUMOCYTE_DIFFERENTIATION		6	0.00114	0.0983	2.16	0.21	0.001913	0.000189	0.000886	7e-06
1175	GOBP_TYPE_I_PNEUMOCYTE_DIFFERENTIATION_excl_THRB	THRB	5			1.65	0.18	0.0011	0.000117	0.000668	6e-06
1176	GOBP_MITOCHONDRIAL_OUTER_MEMBRANE_PERMEABILIZATION		31	0.256	0.783	2.16	0.38	0.001637	0.000285	0.000758	5e-06
1177	GOBP_PTERIDINE_CONTAINING_COMPOUND_METABOLIC_PROCESS		36	0.0481	0.584	2.16	0.29	0.002095	0.000282	0.000971	8e-06
1178	GOMF_CYSTEINE_TYPE_ENDOPEPTIDASE_ACTIVITY_INVOLVED_IN_APOPTOTIC_PROCESS		15	0.0534	0.596	2.16	0.38	0.000383	6.6e-05	0.000177	3e-06
1179	GOMF_CYSTEINE_TYPE_ENDOPEPTIDASE_ACTIVITY_INVOLVED_IN_APOPTOTIC_PROCESS_excl_CASP4	CASP4	14			1.41	0.31	0.000242	5.4e-05	0.000172	3e-06
1180	GOBP_MYD88_INDEPENDENT_TOLL_LIKE_RECEPTOR_SIGNALING_PATHWAY		14	0.182	0.748	2.16	0.23	0.001516	0.000162	0.000703	4e-06
1181	GOBP_MYD88_INDEPENDENT_TOLL_LIKE_RECEPTOR_SIGNALING_PATHWAY_excl_CD40	CD40	13			1.61	0.19	0.001107	0.00013	0.000686	4e-06
1182	GOBP_POSITIVE_REGULATION_OF_ANTIMICROBIAL_HUMORAL_RESPONSE		8	0.357	0.808	2.16	0.74	0.000289	9.7e-05	0.000134	2e-06
1183	GOBP_POSITIVE_REGULATION_OF_ANTIMICROBIAL_HUMORAL_RESPONSE_excl_NOD2	NOD2	7			1.76	0.86	0.00018	8.7e-05	0.000102	1e-06
1184	GOBP_COMMON_MYELOID_PROGENITOR_CELL_PROLIFERATION		7	0.635	0.871	2.16	0.61	0.000461	0.000131	0.000214	2e-06
1185	GOBP_COMMON_MYELOID_PROGENITOR_CELL_PROLIFERATION_excl_ITPKB	ITPKB	6			1.53	0.68	0.000213	9.5e-05	0.000139	1e-06
1186	GOBP_NEGATIVE_REGULATION_OF_TRANSFORMING_GROWTH_FACTOR_BETA1_PRODUCTION		6	0.262	0.784	2.15	0.32	0.000478	7.5e-05	0.000223	4e-06
1187	GOBP_NEGATIVE_REGULATION_OF_TRANSFORMING_GROWTH_FACTOR_BETA1_PRODUCTION_excl_FURIN	FURIN	5			0.27	0.09	4e-05	1.4e-05	0.000145	2e-06
1188	GOBP_NUCLEOBASE_CATABOLIC_PROCESS		10	0.00945	0.3	2.14	0.15	0.001914	0.000136	0.000893	3e-06
1189	GOBP_NUCLEOBASE_CATABOLIC_PROCESS_excl_DPYD	DPYD	9			0.79	0.18	0.000393	9e-05	0.000496	2e-06
1190	GOBP_REGULATION_OF_CHRONIC_INFLAMMATORY_RESPONSE		9	0.593	0.861	2.14	0.59	0.00025	6.8e-05	0.000117	1e-06
1191	GOBP_REGULATION_OF_CHRONIC_INFLAMMATORY_RESPONSE_excl_IL4	IL4	8			1.12	0.11	0.000119	1.2e-05	0.000106	1e-06
1192	GOBP_POSITIVE_REGULATION_OF_PROTEIN_KINASE_C_SIGNALING		10	0.066	0.639	2.14	0.14	0.001359	8.4e-05	0.000636	5e-06
1193	GOBP_POSITIVE_REGULATION_OF_PROTEIN_KINASE_C_SIGNALING_excl_CD40	CD40	9			1.53	0.07	0.00095	3.8e-05	0.00062	5e-06
1194	GOBP_NEGATIVE_REGULATION_OF_TUMOR_NECROSIS_FACTOR_SUPERFAMILY_CYTOKINE_PRODUCTION		76	0.941	0.965	2.14	0.24	0.003114	0.000349	0.001457	1.2e-05
1195	GOBP_POSITIVE_REGULATION_OF_DEFENSE_RESPONSE_TO_BACTERIUM		13	0.371	0.808	2.14	0.54	0.000515	0.000129	0.000241	3e-06
1196	GOBP_POSITIVE_REGULATION_OF_DEFENSE_RESPONSE_TO_BACTERIUM_excl_F2RL1	F2RL1	12			1.83	0.45	0.000418	0.000105	0.000228	3e-06
1197	GOMF_1_PHOSPHATIDYLINOSITOL_4_KINASE_ACTIVITY		5	0.872	0.936	2.14	3.69	0.000327	0.000566	0.000153	1e-06
1198	GOMF_1_PHOSPHATIDYLINOSITOL_4_KINASE_ACTIVITY_excl_PI4KAP2	PI4KAP2	4			0.67	0.18	0.000102	2.7e-05	0.000153	1e-06
1199	GOMF_SODIUM_PHOSPHATE_SYMPORTER_ACTIVITY		11	0.0971	0.688	2.13	0.46	0.00049	0.000105	0.00023	3e-06
1200	GOMF_SODIUM_PHOSPHATE_SYMPORTER_ACTIVITY_excl_SLC34A2	SLC34A2	10			1.36	0.34	0.000296	7.3e-05	0.000217	3e-06
1201	GOBP_REGULATION_OF_GLUTAMINE_FAMILY_AMINO_ACID_METABOLIC_PROCESS		8	0.483	0.839	2.13	0.5	0.000614	0.000145	0.000288	2e-06
1202	GOBP_REGULATION_OF_GLUTAMINE_FAMILY_AMINO_ACID_METABOLIC_PROCESS_excl_NR1H4	NR1H4	7			1.52	0.24	0.000411	6.3e-05	0.000271	2e-06
1203	GOBP_ENDOPLASMIC_RETICULUM_MEMBRANE_ORGANIZATION		13	0.324	0.798	2.13	0.22	0.001342	0.000139	0.00063	3e-06
1204	GOBP_ENDOPLASMIC_RETICULUM_MEMBRANE_ORGANIZATION_excl_BNIP1	BNIP1	12			1.62	0.22	0.000991	0.000132	0.000612	3e-06
1205	GOCC_POSTSYNAPTIC_RECYCLING_ENDOSOME		6	0.0443	0.575	2.13	0.19	0.000254	2.2e-05	0.000119	1e-06
1206	GOCC_POSTSYNAPTIC_RECYCLING_ENDOSOME_excl_ZDHHC2	ZDHHC2	5			0.58	0.22	4.3e-05	1.6e-05	7.4e-05	1e-06
1207	GOBP_TRANSITION_BETWEEN_FAST_AND_SLOW_FIBER		9	0.0986	0.691	2.13	0.43	0.000672	0.000138	0.000316	2e-06
1208	GOBP_TRANSITION_BETWEEN_FAST_AND_SLOW_FIBER_excl_PPP3CA	PPP3CA	8			0.43	0.24	8.7e-05	4.7e-05	0.000201	1e-06
1209	GOMF_RNA_POLYMERASE_II_C_TERMINAL_DOMAIN_BINDING		8	0.268	0.784	2.13	0.27	0.000557	7.3e-05	0.000262	3e-06
1210	GOMF_RNA_POLYMERASE_II_C_TERMINAL_DOMAIN_BINDING_excl_SCAF1	SCAF1	7			0.2	0.09	4.8e-05	2.2e-05	0.000243	3e-06
1211	GOCC_MICROVESICLE		4	0.295	0.788	2.12	0.3	0.000194	2.8e-05	9.1e-05	2e-06
1212	GOCC_MICROVESICLE_excl_SYT4	SYT4	3			1.57	0.2	0.000134	1.8e-05	8.6e-05	2e-06
1213	GOBP_NEGATIVE_REGULATION_OF_FILOPODIUM_ASSEMBLY		5	0.174	0.743	2.12	0.18	0.000586	4.8e-05	0.000276	3e-06
1214	GOBP_NEGATIVE_REGULATION_OF_FILOPODIUM_ASSEMBLY_excl_ARHGAP44	ARHGAP44	4			0.33	0.11	5.7e-05	1.9e-05	0.000173	3e-06
1215	GOBP_REGULATION_OF_PROTEIN_FOLDING		8	0.485	0.839	2.12	0.5	0.000255	6.1e-05	0.00012	2e-06
1216	GOBP_REGULATION_OF_PROTEIN_FOLDING_excl_BAG5	BAG5	7			0.63	0.13	7e-05	1.5e-05	0.000111	2e-06
1217	GOMF_LIPASE_ACTIVATOR_ACTIVITY		14	0.847	0.928	2.12	0.42	0.000699	0.000137	0.00033	4e-06
1218	GOMF_LIPASE_ACTIVATOR_ACTIVITY_excl_PLAA	PLAA	13			0.26	0.05	8.2e-05	1.7e-05	0.000317	4e-06
1219	GOBP_REGULATION_OF_HISTONE_DEACETYLASE_ACTIVITY		10	0.161	0.733	2.12	0.18	0.001342	0.000111	0.000633	5e-06
1220	GOBP_REGULATION_OF_HISTONE_DEACETYLASE_ACTIVITY_excl_PRKD1	PRKD1	9			0.7	0.12	0.000349	5.6e-05	0.000497	4e-06
1221	GOMF_DOUBLE_STRANDED_METHYLATED_DNA_BINDING		5	0.223	0.769	2.12	0.56	0.000379	9.9e-05	0.000179	2e-06
1222	GOMF_DOUBLE_STRANDED_METHYLATED_DNA_BINDING_excl_MACROH2A1	MACROH2A1	4			1.18	0.6	0.000182	9.1e-05	0.000154	2e-06
1223	GOBP_ODONTOBLAST_DIFFERENTIATION		7	0.302	0.792	2.12	0.4	0.000453	8.6e-05	0.000214	2e-06
1224	GOBP_ODONTOBLAST_DIFFERENTIATION_excl_FAM20C	FAM20C	6			0.99	0.51	0.000162	8.4e-05	0.000164	2e-06
1225	GOBP_REGULATION_OF_CALCIUM_ION_TRANSMEMBRANE_TRANSPORTER_ACTIVITY		87	0.0636	0.632	2.11	0.11	0.012608	0.000628	0.005966	2.2e-05
1226	GOMF_G_PROTEIN_COUPLED_OPIOID_RECEPTOR_ACTIVITY		7	0.203	0.765	2.11	0.61	0.000404	0.000116	0.000191	1e-06
1227	GOMF_G_PROTEIN_COUPLED_OPIOID_RECEPTOR_ACTIVITY_excl_NPBWR1	NPBWR1	6			1.71	0.62	0.000306	0.000111	0.00018	1e-06
1228	GOBP_POSITIVE_REGULATION_OF_CHEMOKINE_C_C_MOTIF_LIGAND_5_PRODUCTION		5	0.26	0.784	2.11	0.79	0.000301	0.000111	0.000143	1e-06
1229	GOBP_POSITIVE_REGULATION_OF_CHEMOKINE_C_C_MOTIF_LIGAND_5_PRODUCTION_excl_TRPV4	TRPV4	4			0.98	0.54	0.000108	5.9e-05	0.000111	1e-06
1230	GOBP_REGULATION_OF_POLYAMINE_TRANSMEMBRANE_TRANSPORT		5	0.552	0.851	2.11	0.67	0.000282	9.1e-05	0.000134	2e-06
1231	GOBP_REGULATION_OF_POLYAMINE_TRANSMEMBRANE_TRANSPORT_excl_OAZ1	OAZ1	4			0.75	0.81	9.1e-05	9.9e-05	0.000121	1e-06
1232	GOBP_CELLULAR_RESPONSE_TO_THYROID_HORMONE_STIMULUS		16	0.448	0.831	2.1	0.27	0.001388	0.000182	0.00066	6e-06
1233	GOBP_CELLULAR_RESPONSE_TO_THYROID_HORMONE_STIMULUS_excl_THRB	THRB	15			1.3	0.25	0.000575	0.00011	0.000442	6e-06
1234	GOBP_CELLULAR_RESPONSE_TO_HISTAMINE		7	0.212	0.766	2.1	0.22	0.000926	9.5e-05	0.000441	2e-06
1235	GOBP_CELLULAR_RESPONSE_TO_HISTAMINE_excl_GABRG2	GABRG2	6			1.6	0.2	0.000642	8.1e-05	0.000401	2e-06
1236	GOBP_REGULATION_OF_CELL_CYCLE_CHECKPOINT		34	0.142	0.725	2.1	0.22	0.00239	0.000243	0.001137	7e-06
1237	GOMF_THROMBIN_ACTIVATED_RECEPTOR_ACTIVITY		5	0.664	0.879	2.1	0.47	0.00015	3.4e-05	7.1e-05	1e-06
1238	GOMF_THROMBIN_ACTIVATED_RECEPTOR_ACTIVITY_excl_F2RL1	F2RL1	4			0.91	0.48	5.4e-05	2.9e-05	5.9e-05	1e-06
1239	GOMF_CALCIUM_CATION_ANTIPORTER_ACTIVITY		11	0.0596	0.621	2.1	0.44	0.002044	0.000425	0.000973	6e-06
1240	GOMF_CALCIUM_CATION_ANTIPORTER_ACTIVITY_excl_SLC24A5	SLC24A5	10			1.16	0.08	0.00113	7.4e-05	0.000972	6e-06
1241	GOBP_ADENYLATE_CYCLASE_INHIBITING_G_PROTEIN_COUPLED_RECEPTOR_SIGNALING_PATHWAY		77	0.251	0.78	2.1	0.17	0.008029	0.000645	0.003823	1.6e-05
1242	GOBP_NEURON_FATE_SPECIFICATION		30	0.0456	0.575	2.1	0.2	0.003471	0.000335	0.001652	1.7e-05
1243	GOBP_REGULATION_OF_CHLORIDE_TRANSPORT		10	0.0758	0.656	2.1	0.25	0.000929	0.00011	0.000443	2e-06
1244	GOBP_REGULATION_OF_CHLORIDE_TRANSPORT_excl_ABCB1	ABCB1	9			1.04	0.11	0.000413	4.5e-05	0.000396	2e-06
1245	GOBP_REGULATION_OF_LUNG_BLOOD_PRESSURE		5	0.655	0.876	2.1	0.24	0.000453	5.2e-05	0.000216	2e-06
1246	GOBP_REGULATION_OF_LUNG_BLOOD_PRESSURE_excl_GCH1	GCH1	4			0.58	0.23	0.000104	4.2e-05	0.000178	2e-06
1247	GOBP_POSITIVE_REGULATION_OF_NEURAL_PRECURSOR_CELL_PROLIFERATION		51	0.827	0.92	2.1	0.15	0.005543	0.000399	0.002645	1.7e-05
1248	GOBP_REGULATION_OF_NEURONAL_ACTION_POTENTIAL		4	0.612	0.865	2.1	0.58	0.000641	0.000178	0.000306	2e-06
1249	GOBP_REGULATION_OF_NEURONAL_ACTION_POTENTIAL_excl_FGF12	FGF12	3			1.12	0.71	4.4e-05	2.8e-05	4e-05	1e-06
1250	GOBP_MECHANOSENSORY_BEHAVIOR		14	0.102	0.695	2.1	0.18	0.004848	0.000404	0.002314	1.2e-05
1251	GOBP_MECHANOSENSORY_BEHAVIOR_excl_DRD2	DRD2	13			0.84	0.07	0.001901	0.000154	0.002263	1.2e-05
1252	GOMF_PHOSPHATIDYLETHANOLAMINE_FLIPPASE_ACTIVITY		6	0.00885	0.291	2.09	0.22	0.001244	0.000129	0.000594	3e-06
1253	GOMF_PHOSPHATIDYLETHANOLAMINE_FLIPPASE_ACTIVITY_excl_ABCB1	ABCB1	5			1.33	0.18	0.000727	9.8e-05	0.000547	3e-06
1254	GOBP_POSITIVE_REGULATION_OF_LIPID_KINASE_ACTIVITY		37	0.164	0.736	2.09	0.13	0.004404	0.000288	0.002102	1.1e-05
1255	GOBP_FATTY_ACID_TRANSPORT		98	0.946	0.966	2.09	0.19	0.005265	0.000478	0.002514	1e-05
1256	GOBP_NEGATIVE_REGULATION_OF_CALCIUM_ION_TRANSPORT_INTO_CYTOSOL		20	0.302	0.792	2.09	0.22	0.001618	0.000164	0.000773	6e-06
1257	GOBP_NEGATIVE_REGULATION_OF_CALCIUM_ION_TRANSPORT_INTO_CYTOSOL_excl_CALM2	CALM2	19			1.75	0.25	0.001326	0.000182	0.000757	6e-06
1258	GOBP_TROPHECTODERMAL_CELL_DIFFERENTIATION		19	0.212	0.766	2.09	0.22	0.001775	0.000188	0.000848	8e-06
1259	GOBP_TROPHECTODERMAL_CELL_DIFFERENTIATION_excl_CNOT1	CNOT1	18			1.48	0.18	0.00111	0.000137	0.000749	7e-06
1260	GOBP_NEGATIVE_REGULATION_OF_CHOLESTEROL_EFFLUX		20	0.284	0.788	2.09	0.41	0.000693	0.000135	0.000332	4e-06
1261	GOBP_NEGATIVE_REGULATION_OF_CHOLESTEROL_EFFLUX_excl_MIR33B	MIR33B	19			1.45	0.29	0.000472	9.4e-05	0.000327	4e-06
1262	GOBP_REGULATION_OF_B_CELL_RECEPTOR_SIGNALING_PATHWAY		24	0.0263	0.463	2.09	0.17	0.003347	0.000279	0.001605	1.1e-05
1263	GOBP_REGULATION_OF_B_CELL_RECEPTOR_SIGNALING_PATHWAY_excl_FOXP1	FOXP1	23			1.77	0.21	0.001828	0.000212	0.00103	8e-06
1264	GOBP_NEGATIVE_REGULATION_OF_CD4_POSITIVE_ALPHA_BETA_T_CELL_ACTIVATION		30	0.708	0.89	2.09	0.2	0.002423	0.000239	0.001161	1.2e-05
1265	GOBP_REGULATION_OF_T_HELPER_17_CELL_DIFFERENTIATION		17	0.443	0.83	2.08	0.4	0.001147	0.000223	0.00055	8e-06
1266	GOBP_REGULATION_OF_T_HELPER_17_CELL_DIFFERENTIATION_excl_RC3H1	RC3H1	16			1.18	0.35	0.000628	0.000185	0.000531	8e-06
1267	GOCC_HRD1P_UBIQUITIN_LIGASE_ERAD_L_COMPLEX		7	0.06	0.623	2.08	0.43	0.000263	5.4e-05	0.000126	1e-06
1268	GOCC_HRD1P_UBIQUITIN_LIGASE_ERAD_L_COMPLEX_excl_DERL1	DERL1	6			1.54	0.58	0.000158	5.9e-05	0.000103	1e-06
1269	GOBP_CHEMOKINE_C_X_C_MOTIF_LIGAND_2_PRODUCTION		17	0.0134	0.357	2.08	0.18	0.002278	0.000198	0.001095	7e-06
1270	GOBP_CHEMOKINE_C_X_C_MOTIF_LIGAND_2_PRODUCTION_excl_FOXP1	FOXP1	16			1.46	0.2	0.000759	0.000101	0.00052	4e-06
1271	GOBP_PROLACTIN_SECRETION		5	0.358	0.808	2.08	0.29	0.000286	3.9e-05	0.000137	1e-06
1272	GOBP_PROLACTIN_SECRETION_excl_VIP	VIP	4			1.4	0.23	0.000186	3e-05	0.000132	1e-06
1273	GOBP_RHYTHMIC_BEHAVIOR		45	0.442	0.83	2.08	0.17	0.006516	0.000532	0.003133	1.7e-05
1274	GOMF_TRIGLYCERIDE_LIPASE_ACTIVITY		26	0.179	0.746	2.08	0.25	0.001532	0.000179	0.000738	5e-06
1275	GOBP_REGULATION_OF_MONOCYTE_DIFFERENTIATION		20	0.222	0.769	2.08	0.13	0.00268	0.000173	0.001291	1.3e-05
1276	GOBP_REGULATION_OF_MONOCYTE_DIFFERENTIATION_excl_FOXP1	FOXP1	19			1.62	0.17	0.001161	0.000122	0.000717	1e-05
1277	GOBP_POSITIVE_REGULATION_OF_EXTRACELLULAR_MATRIX_DISASSEMBLY		8	0.18	0.747	2.07	0.55	0.000606	0.000159	0.000292	2e-06
1278	GOBP_POSITIVE_REGULATION_OF_EXTRACELLULAR_MATRIX_DISASSEMBLY_excl_CLASP1	CLASP1	7			1.01	0.36	0.000225	7.9e-05	0.000223	2e-06
1279	GOMF_MYRISTOYLTRANSFERASE_ACTIVITY		10	0.0403	0.547	2.07	0.31	0.000755	0.000112	0.000364	3e-06
1280	GOMF_MYRISTOYLTRANSFERASE_ACTIVITY_excl_ZDHHC17	ZDHHC17	9			1.7	0.15	0.000503	4.6e-05	0.000297	3e-06
1281	GOBP_SERINE_FAMILY_AMINO_ACID_METABOLIC_PROCESS		39	0.0533	0.596	2.07	0.35	0.002006	0.000335	0.000968	5e-06
1282	GOCC_X_CHROMOSOME		11	0.331	0.8	2.07	0.3	0.001002	0.000147	0.000483	5e-06
1283	GOCC_X_CHROMOSOME_excl_PCGF3	PCGF3	10			1.22	0.17	0.000514	7.2e-05	0.000422	4e-06
1284	GOBP_INTERLEUKIN_4_MEDIATED_SIGNALING_PATHWAY		6	0.362	0.808	2.07	0.4	0.000422	8.1e-05	0.000204	2e-06
1285	GOBP_INTERLEUKIN_4_MEDIATED_SIGNALING_PATHWAY_excl_STAT6	STAT6	5			1.24	0.18	0.000206	3e-05	0.000166	2e-06
1286	GOBP_NUCLEOBASE_METABOLIC_PROCESS		36	0.00944	0.3	2.07	0.2	0.003753	0.000356	0.001811	9e-06
1287	GOBP_SODIUM_ION_HOMEOSTASIS		55	0.359	0.808	2.07	0.16	0.005211	0.000395	0.002517	1.1e-05
1288	GOCC_PROTEIN_PHOSPHATASE_TYPE_1_COMPLEX		14	0.0361	0.527	2.07	0.29	0.000713	9.9e-05	0.000345	6e-06
1289	GOCC_PROTEIN_PHOSPHATASE_TYPE_1_COMPLEX_excl_PPP1R3A	PPP1R3A	13			1.29	0.37	0.00043	0.000119	0.000333	6e-06
1290	GOBP_B_CELL_CHEMOTAXIS		8	0.541	0.848	2.07	0.33	0.000764	0.000124	0.00037	3e-06
1291	GOBP_B_CELL_CHEMOTAXIS_excl_CYP7B1	CYP7B1	7			1.17	0.19	0.0003	4.9e-05	0.000257	3e-06
1292	GOBP_HOMEOSTASIS_OF_NUMBER_OF_CELLS_WITHIN_A_TISSUE		26	0.144	0.725	2.06	0.38	0.002119	0.000397	0.001026	5e-06
1293	GOBP_SENSORY_PERCEPTION_OF_BITTER_TASTE		44	0.285	0.788	2.06	0.19	0.000974	9.1e-05	0.000472	3e-06
1294	GOBP_CALCIUM_IMPORT_INTO_THE_MITOCHONDRION		12	0.0572	0.612	2.06	0.28	0.00081	0.000112	0.000393	3e-06
1295	GOBP_CALCIUM_IMPORT_INTO_THE_MITOCHONDRION_excl_MAIP1	MAIP1	11			1.12	0.21	0.00043	8.2e-05	0.000385	2e-06
1296	GOBP_DENSE_CORE_GRANULE_EXOCYTOSIS		8	0.16	0.732	2.06	0.17	0.002119	0.000165	0.001029	5e-06
1297	GOBP_DENSE_CORE_GRANULE_EXOCYTOSIS_excl_CADPS	CADPS	7			1.66	0.15	0.001121	0.000103	0.000676	3e-06
1298	GOBP_POSITIVE_REGULATION_OF_ACTIN_CYTOSKELETON_REORGANIZATION		19	0.00214	0.141	2.06	0.17	0.002896	0.000238	0.001406	7e-06
1299	GOBP_POSITIVE_REGULATION_OF_ACTIN_CYTOSKELETON_REORGANIZATION_excl_FES	FES	18			1.68	0.15	0.002267	0.000211	0.001352	6e-06
1300	GOBP_LOW_DENSITY_LIPOPROTEIN_RECEPTOR_PARTICLE_METABOLIC_PROCESS		6	0.243	0.778	2.06	0.26	0.000541	7.4e-05	0.000262	5e-06
1301	GOBP_LOW_DENSITY_LIPOPROTEIN_RECEPTOR_PARTICLE_METABOLIC_PROCESS_excl_FURIN	FURIN	5			0.56	0.14	0.000103	2.5e-05	0.000185	3e-06
1302	GOBP_NEUTROPHIL_APOPTOTIC_PROCESS		7	0.385	0.813	2.06	0.35	0.000506	8.7e-05	0.000246	2e-06
1303	GOBP_NEUTROPHIL_APOPTOTIC_PROCESS_excl_ITPKB	ITPKB	6			1.51	0.28	0.000257	4.8e-05	0.00017	1e-06
1304	GOCC_POSTSYNAPTIC_ENDOSOME		13	0.0149	0.373	2.06	0.26	0.000644	8.1e-05	0.000313	1e-06
1305	GOCC_POSTSYNAPTIC_ENDOSOME_excl_ZDHHC2	ZDHHC2	12			1.62	0.29	0.000433	7.8e-05	0.000267	1e-06
1306	GOBP_FLAVONE_METABOLIC_PROCESS		5	0.797	0.911	2.06	0.87	9.9e-05	4.3e-05	4.8e-05	1e-06
1307	GOBP_FLAVONE_METABOLIC_PROCESS_excl_UGT1A1	UGT1A1	4			2.06	0.87	9.9e-05	4.3e-05	4.8e-05	1e-06
1308	GOBP_FLAVONOID_GLUCURONIDATION		9	0.555	0.852	2.06	0.87	9.9e-05	4.3e-05	4.8e-05	1e-06
1309	GOBP_FLAVONOID_GLUCURONIDATION_excl_UGT1A1	UGT1A1	8			2.06	0.87	9.9e-05	4.3e-05	4.8e-05	1e-06
1310	GOBP_EMBRYONIC_FORELIMB_MORPHOGENESIS		31	0.145	0.725	2.06	0.17	0.003783	0.00031	0.001838	1.4e-05
1311	GOBP_XENOBIOTIC_EXPORT		22	0.0161	0.383	2.06	0.47	0.001058	0.00024	0.000514	2e-06
1312	GOBP_XENOBIOTIC_EXPORT_excl_ABCB1	ABCB1	21			1.16	0.51	0.000541	0.000238	0.000467	2e-06
1313	GOBP_FREE_UBIQUITIN_CHAIN_POLYMERIZATION		9	0.632	0.869	2.06	0.27	0.001897	0.000254	0.000922	6e-06
1314	GOBP_FREE_UBIQUITIN_CHAIN_POLYMERIZATION_excl_AMBRA1	AMBRA1	8			0.78	0.14	0.000698	0.000126	0.000891	6e-06
1315	GOCC_PHOSPHATIDYLINOSITOL_3_KINASE_COMPLEX_CLASS_IA		6	0.322	0.798	2.06	0.51	0.000873	0.000221	0.000424	6e-06
1316	GOCC_PHOSPHATIDYLINOSITOL_3_KINASE_COMPLEX_CLASS_IA_excl_PIK3R1	PIK3R1	5			0.58	0.15	0.000115	2.9e-05	0.000197	2e-06
1317	GOBP_NEGATIVE_REGULATION_OF_B_CELL_ACTIVATION		32	0.455	0.833	2.06	0.16	0.00249	0.000195	0.001211	8e-06
1318	GOBP_PROTEIN_LOCALIZATION_TO_ENDOSOME		23	0.00116	0.0983	2.06	0.22	0.002012	0.000221	0.000978	8e-06
1319	GOBP_PROTEIN_LOCALIZATION_TO_ENDOSOME_excl_MGAT3	MGAT3	22			1.7	0.15	0.001637	0.000149	0.000962	8e-06
1320	GOBP_MOTOR_LEARNING		8	0.952	0.97	2.06	0.23	0.000859	9.8e-05	0.000418	3e-06
1321	GOBP_MOTOR_LEARNING_excl_DKK1	DKK1	7			1.5	0.12	0.000613	4.5e-05	0.000408	3e-06
1322	GOBP_NEGATIVE_REGULATION_OF_ATP_BIOSYNTHETIC_PROCESS		5	0.0825	0.667	2.05	0.27	0.000515	6.8e-05	0.000251	2e-06
1323	GOBP_NEGATIVE_REGULATION_OF_ATP_BIOSYNTHETIC_PROCESS_excl_PID1	PID1	4			0.61	0.27	6.1e-05	2.7e-05	0.0001	1e-06
1324	GOBP_NEGATIVE_REGULATION_OF_LEUKOCYTE_CHEMOTAXIS		22	0.093	0.684	2.05	0.14	0.00166	0.000113	0.000809	5e-06
1325	GOBP_NEGATIVE_REGULATION_OF_LEUKOCYTE_CHEMOTAXIS_excl_GREM1	GREM1	21			1.7	0.12	0.001308	9.1e-05	0.00077	5e-06
1326	GOBP_N_ACETYLGLUCOSAMINE_METABOLIC_PROCESS		16	0.0419	0.554	2.05	0.26	0.001251	0.000161	0.00061	4e-06
1327	GOBP_N_ACETYLGLUCOSAMINE_METABOLIC_PROCESS_excl_MGAT3	MGAT3	15			1.48	0.19	0.000877	0.000112	0.000594	4e-06
1328	GOBP_RESPONSE_TO_AUDITORY_STIMULUS		27	0.0746	0.653	2.05	0.17	0.00583	0.000479	0.002844	1.5e-05
1329	GOBP_RESPONSE_TO_STAUROSPORINE		5	0.174	0.743	2.05	0.39	0.000153	3e-05	7.5e-05	1e-06
1330	GOBP_RESPONSE_TO_STAUROSPORINE_excl_MTRNR2L5	MTRNR2L5	4			1.78	0.36	0.000125	2.5e-05	7e-05	1e-06
1331	GOBP_RRNA_MODIFICATION		36	0.628	0.868	2.05	0.27	0.00185	0.000246	0.000903	9e-06
1332	GOBP_VERY_LONG_CHAIN_FATTY_ACID_CATABOLIC_PROCESS		6	0.11	0.703	2.05	0.43	0.000263	5.6e-05	0.000129	1e-06
1333	GOBP_VERY_LONG_CHAIN_FATTY_ACID_CATABOLIC_PROCESS_excl_SLC27A2	SLC27A2	5			0.69	0.28	6.5e-05	2.6e-05	9.4e-05	1e-06
1334	GOCC_T_TUBULE		51	5.26e-05	0.0102	2.05	0.1	0.009719	0.000456	0.004749	2.1e-05
1335	GOMF_ALL_TRANS_RETINAL_BINDING		5	0.698	0.887	2.05	0.26	0.000407	5.1e-05	0.000199	1e-06
1336	GOMF_ALL_TRANS_RETINAL_BINDING_excl_OPN3	OPN3	4			0.79	0.15	0.000139	2.7e-05	0.000175	1e-06
1337	GOBP_CARDIAC_VENTRICLE_FORMATION		10	0.315	0.796	2.04	0.27	0.000934	0.000126	0.000457	5e-06
1338	GOBP_CARDIAC_VENTRICLE_FORMATION_excl_HAND2	HAND2	9			1.51	0.31	0.000635	0.000133	0.000419	4e-06
1339	GOMF_METALLOENDOPEPTIDASE_INHIBITOR_ACTIVITY		15	0.489	0.839	2.04	0.25	0.001948	0.000243	0.000953	4e-06
1340	GOMF_METALLOENDOPEPTIDASE_INHIBITOR_ACTIVITY_excl_NGF	NGF	14			1.23	0.08	0.001079	7.3e-05	0.000879	3e-06
1341	GOBP_GLYCOSYL_COMPOUND_BIOSYNTHETIC_PROCESS		18	0.347	0.805	2.04	0.27	0.001216	0.000163	0.000595	5e-06
1342	GOBP_GLYCOSYL_COMPOUND_BIOSYNTHETIC_PROCESS_excl_TYW5	TYW5	17			0.88	0.14	0.000509	8.5e-05	0.00058	5e-06
1343	GOMF_CHONDROITIN_SULFATE_BINDING		10	0.426	0.824	2.04	0.16	0.001018	8e-05	0.000499	4e-06
1344	GOMF_CHONDROITIN_SULFATE_BINDING_excl_PTN	PTN	9			1.38	0.17	0.000624	7.3e-05	0.000451	4e-06
1345	GOMF_INTERLEUKIN_2_RECEPTOR_BINDING		5	0.088	0.677	2.04	0.8	0.000277	0.00011	0.000135	2e-06
1346	GOMF_INTERLEUKIN_2_RECEPTOR_BINDING_excl_IL2	IL2	4			0.9	0.44	0.000115	5.7e-05	0.000128	2e-06
1347	GOMF_CYCLASE_REGULATOR_ACTIVITY		15	0.0526	0.596	2.04	0.33	0.001978	0.00032	0.000971	4e-06
1348	GOMF_CYCLASE_REGULATOR_ACTIVITY_excl_CALM2	CALM2	14			1.77	0.34	0.001687	0.000326	0.000955	4e-06
1349	GOBP_REGULATION_OF_ACTIN_CYTOSKELETON_REORGANIZATION		39	0.217	0.766	2.04	0.25	0.004937	0.000603	0.002423	1.1e-05
1350	GOBP_AMINE_TRANSPORT		98	0.0734	0.652	2.04	0.09	0.008491	0.000358	0.00417	1.7e-05
1351	GOBP_CRD_MEDIATED_MRNA_STABILIZATION		9	0.142	0.725	2.04	0.72	0.000643	0.000228	0.000316	5e-06
1352	GOBP_CRD_MEDIATED_MRNA_STABILIZATION_excl_CSDE1	CSDE1	8			0.39	0.21	0.000106	5.8e-05	0.000268	4e-06
1353	GOBP_NEGATIVE_REGULATION_OF_PROTEIN_SECRETION		66	0.608	0.863	2.04	0.11	0.006623	0.000361	0.003254	1.4e-05
1354	GOCC_B_WICH_COMPLEX		7	0.184	0.748	2.04	0.42	0.00048	9.8e-05	0.000236	2e-06
1355	GOCC_B_WICH_COMPLEX_excl_SMARCA5	SMARCA5	6			0.82	0.25	0.000159	4.8e-05	0.000194	1e-06
1356	GOBP_POLYPRENOL_METABOLIC_PROCESS		8	0.954	0.971	2.03	0.81	0.000388	0.000155	0.000191	2e-06
1357	GOBP_POLYPRENOL_METABOLIC_PROCESS_excl_NUS1	NUS1	7			0.15	0.08	2.8e-05	1.5e-05	0.00018	2e-06
1358	GOBP_DEOXYRIBOSE_PHOSPHATE_CATABOLIC_PROCESS		30	0.0672	0.639	2.03	0.17	0.002217	0.000189	0.00109	5e-06
1359	GOMF_PHOSPHATIDYLSERINE_1_ACYLHYDROLASE_ACTIVITY		11	0.108	0.701	2.03	0.32	0.000438	6.9e-05	0.000215	2e-06
1360	GOMF_PHOSPHATIDYLSERINE_1_ACYLHYDROLASE_ACTIVITY_excl_LIPC	LIPC	10			1.58	0.49	0.000208	6.5e-05	0.000131	1e-06
1361	GOBP_ZYMOGEN_INHIBITION		7	0.539	0.847	2.03	0.45	0.000298	6.7e-05	0.000147	3e-06
1362	GOBP_ZYMOGEN_INHIBITION_excl_BCL2L12	BCL2L12	6			0.21	0.3	2.7e-05	3.8e-05	0.000126	3e-06
1363	GOBP_TRIGLYCERIDE_RICH_LIPOPROTEIN_PARTICLE_CLEARANCE		6	0.212	0.766	2.03	0.16	0.000231	1.7e-05	0.000114	2e-06
1364	GOBP_TRIGLYCERIDE_RICH_LIPOPROTEIN_PARTICLE_CLEARANCE_excl_LIPC	LIPC	5			0.03	0.09	1e-06	3e-06	3e-05	2e-06
1365	GOCC_NEURONAL_RIBONUCLEOPROTEIN_GRANULE		3	0.138	0.721	2.03	0.31	0.000182	2.8e-05	9e-05	1e-06
1366	GOCC_NEURONAL_RIBONUCLEOPROTEIN_GRANULE_excl_HNRNPAB	HNRNPAB	2			0.62	0.58	2.4e-05	2.2e-05	3.9e-05	1e-06
1367	GOBP_METANEPHRIC_PART_OF_URETERIC_BUD_DEVELOPMENT		6	0.456	0.833	2.03	0.51	0.000384	9.5e-05	0.00019	2e-06
1368	GOBP_METANEPHRIC_PART_OF_URETERIC_BUD_DEVELOPMENT_excl_BASP1	BASP1	5			1.1	0.51	0.000185	8.5e-05	0.000169	2e-06
1369	GOMF_NUCLEAR_LOCALIZATION_SEQUENCE_BINDING		27	0.876	0.937	2.03	0.29	0.00152	0.000221	0.00075	7e-06
1370	GOMF_NEUROTROPHIN_TRK_RECEPTOR_BINDING		6	0.00883	0.291	2.03	0.37	0.001649	0.000301	0.000814	7e-06
1371	GOMF_NEUROTROPHIN_TRK_RECEPTOR_BINDING_excl_PIK3R1	PIK3R1	5			1.52	0.3	0.000891	0.00018	0.000587	4e-06
1372	GOMF_DEATH_RECEPTOR_BINDING		19	0.0759	0.656	2.02	0.41	0.001222	0.000251	0.000603	5e-06
1373	GOMF_DEATH_RECEPTOR_BINDING_excl_NGF	NGF	18			0.67	0.16	0.000354	8.5e-05	0.000529	5e-06
1374	GOCC_N_TERMINAL_PROTEIN_ACETYLTRANSFERASE_COMPLEX		9	0.0104	0.308	2.02	0.52	0.000438	0.00011	0.000216	3e-06
1375	GOCC_N_TERMINAL_PROTEIN_ACETYLTRANSFERASE_COMPLEX_excl_NAA11	NAA11	8			0.82	0.34	0.000171	6.7e-05	0.000208	3e-06
1376	GOBP_REGULATION_OF_TAU_PROTEIN_KINASE_ACTIVITY		14	0.376	0.81	2.02	0.33	0.001052	0.000177	0.00052	8e-06
1377	GOBP_REGULATION_OF_TAU_PROTEIN_KINASE_ACTIVITY_excl_DKK1	DKK1	13			1.58	0.26	0.000806	0.000136	0.000511	8e-06
1378	GOCC_NUCLEAR_PORE		88	0.246	0.778	2.02	0.21	0.005738	0.000595	0.00284	2e-05
1379	GOBP_NEGATIVE_REGULATION_OF_MEMBRANE_PROTEIN_ECTODOMAIN_PROTEOLYSIS		7	0.411	0.821	2.02	0.18	0.000424	3.7e-05	0.00021	1e-06
1380	GOBP_NEGATIVE_REGULATION_OF_MEMBRANE_PROTEIN_ECTODOMAIN_PROTEOLYSIS_excl_TIMP3	TIMP3	6			0.92	0.18	0.000155	3e-05	0.000169	1e-06
1381	GOBP_NEGATIVE_REGULATION_OF_PROTEIN_KINASE_B_SIGNALING		56	0.249	0.778	2.02	0.16	0.005386	0.000418	0.002667	1.1e-05
1382	GOBP_RESPONSE_TO_TYPE_I_INTERFERON		62	0.0454	0.575	2.02	0.19	0.003676	0.00035	0.001821	1.7e-05
1383	GOMF_CYSTEINE_TYPE_EXOPEPTIDASE_ACTIVITY		5	0.455	0.833	2.02	0.47	0.000263	6.2e-05	0.000131	2e-06
1384	GOMF_CYSTEINE_TYPE_EXOPEPTIDASE_ACTIVITY_excl_MINDY2	MINDY2	4			0.8	0.5	7.9e-05	5e-05	0.0001	1e-06
1385	GOBP_DENTINOGENESIS		7	0.251	0.78	2.01	0.39	0.000486	9.4e-05	0.000241	2e-06
1386	GOBP_DENTINOGENESIS_excl_FAM20C	FAM20C	6			1.02	0.47	0.000195	9.1e-05	0.000191	2e-06
1387	GOBP_ERROR_PRONE_TRANSLESION_SYNTHESIS		10	0.562	0.853	2.01	0.4	0.000715	0.000142	0.000356	3e-06
1388	GOBP_ERROR_PRONE_TRANSLESION_SYNTHESIS_excl_POLH	POLH	9			0.97	0.17	0.00033	5.6e-05	0.00034	3e-06
1389	GOBP_POSITIVE_REGULATION_OF_CHEMOKINE_C_X_C_MOTIF_LIGAND_1_PRODUCTION		5	0.128	0.715	2.01	0.62	0.000225	6.8e-05	0.000112	2e-06
1390	GOBP_POSITIVE_REGULATION_OF_CHEMOKINE_C_X_C_MOTIF_LIGAND_1_PRODUCTION_excl_TRPV4	TRPV4	4			0.41	0.41	3.2e-05	3.2e-05	8e-05	2e-06
1391	GOCC_TRNA_SPLICING_LIGASE_COMPLEX		8	0.612	0.865	2.01	0.42	0.000376	8e-05	0.000187	1e-06
1392	GOCC_TRNA_SPLICING_LIGASE_COMPLEX_excl_FAM98B	FAM98B	7			1.02	0.43	0.000178	7.4e-05	0.000174	1e-06
1393	GOBP_POSITIVE_REGULATION_OF_NATURAL_KILLER_CELL_DIFFERENTIATION		8	0.687	0.884	2.01	0.22	0.001101	0.000123	0.000548	4e-06
1394	GOBP_POSITIVE_REGULATION_OF_NATURAL_KILLER_CELL_DIFFERENTIATION_excl_RASGRP1	RASGRP1	7			0.41	0.09	0.00021	4.7e-05	0.000515	4e-06
1395	GOBP_REGULATION_OF_CALCIUM_ION_TRANSMEMBRANE_TRANSPORT		150	0.0288	0.48	2.01	0.08	0.019081	0.000749	0.009515	3.5e-05
1396	GOCC_SPHERICAL_HIGH_DENSITY_LIPOPROTEIN_PARTICLE		8	0.347	0.805	2.01	0.25	0.000197	2.2e-05	9.9e-05	4e-06
1397	GOCC_SPHERICAL_HIGH_DENSITY_LIPOPROTEIN_PARTICLE_excl_CLU	CLU	7			0.03	0.04	2e-06	4e-06	8.4e-05	3e-06
1398	GOBP_TRNA_CATABOLIC_PROCESS		13	0.077	0.657	2	0.23	0.000739	8.3e-05	0.000369	3e-06
1399	GOBP_TRNA_CATABOLIC_PROCESS_excl_ELAC2	ELAC2	12			1.22	0.21	0.000399	6.9e-05	0.000327	3e-06
1400	GOBP_MAINTENANCE_OF_POSTSYNAPTIC_SPECIALIZATION_STRUCTURE		5	0.00878	0.291	2	0.19	0.000647	6.2e-05	0.000323	4e-06
1401	GOBP_MAINTENANCE_OF_POSTSYNAPTIC_SPECIALIZATION_STRUCTURE_excl_SHANK2	SHANK2	4			1.27	0.15	0.000191	2.2e-05	0.00015	1e-06
1402	GOBP_REGULATION_OF_ENDODERMAL_CELL_DIFFERENTIATION		5	0.845	0.928	2	0.48	0.0005	0.000119	0.00025	3e-06
1403	GOBP_REGULATION_OF_ENDODERMAL_CELL_DIFFERENTIATION_excl_DKK1	DKK1	4			1.06	0.24	0.000254	5.7e-05	0.00024	2e-06
1404	GOBP_REGULATION_OF_RECEPTOR_BINDING		22	0.027	0.468	2	0.22	0.002249	0.00025	0.001124	5e-06
1405	GOBP_REGULATION_OF_RECEPTOR_BINDING_excl_PLCL2	PLCL2	21			1.66	0.23	0.001665	0.000233	0.001006	5e-06
1406	GOBP_ADP_BIOSYNTHETIC_PROCESS		5	0.342	0.804	2	0.58	0.000428	0.000124	0.000214	1e-06
1407	GOBP_ADP_BIOSYNTHETIC_PROCESS_excl_AK4	AK4	4			1.06	0.5	0.00019	8.9e-05	0.000179	1e-06
1408	GOCC_IRON_SULFUR_CLUSTER_ASSEMBLY_COMPLEX		5	0.175	0.743	2	0.99	0.000232	0.000115	0.000116	1e-06
1409	GOCC_IRON_SULFUR_CLUSTER_ASSEMBLY_COMPLEX_excl_BOLA2B	BOLA2B	4			1.13	0.33	0.000107	3.2e-05	9.5e-05	1e-06
1410	GOBP_SEQUESTERING_OF_CALCIUM_ION		125	0.115	0.708	2	0.09	0.015754	0.000682	0.007885	2.9e-05
1411	GOBP_POSITIVE_REGULATION_OF_CELLULAR_EXTRAVASATION		15	0.166	0.736	2	0.16	0.001015	8.2e-05	0.000508	6e-06
1412	GOBP_POSITIVE_REGULATION_OF_CELLULAR_EXTRAVASATION_excl_JAM3	JAM3	14			1.31	0.14	0.000611	6.4e-05	0.000465	6e-06
1413	GOBP_NORADRENERGIC_NEURON_DIFFERENTIATION		10	0.155	0.731	2	0.33	0.000917	0.000145	0.00046	6e-06
1414	GOBP_NORADRENERGIC_NEURON_DIFFERENTIATION_excl_HAND2	HAND2	9			1.46	0.4	0.000617	0.000164	0.000422	5e-06
1415	GOCC_CALCINEURIN_COMPLEX		5	0.355	0.808	2	0.26	0.000991	0.000127	0.000497	3e-06
1416	GOCC_CALCINEURIN_COMPLEX_excl_PPP3CA	PPP3CA	4			1.06	0.19	0.000405	7.3e-05	0.000382	3e-06
1417	GOCC_IGA_IMMUNOGLOBULIN_COMPLEX		5	0.436	0.829	2	1.86	3.1e-05	2.8e-05	1.5e-05	0
1418	GOCC_IGA_IMMUNOGLOBULIN_COMPLEX_excl_JCHAIN	JCHAIN	4			0.11	0.21	2e-06	3e-06	1.3e-05	0
1419	GOBP_GAMMA_AMINOBUTYRIC_ACID_SIGNALING_PATHWAY		25	0.00801	0.28	1.99	0.15	0.003049	0.000235	0.001529	7e-06
1420	GOBP_GAMMA_AMINOBUTYRIC_ACID_SIGNALING_PATHWAY_excl_PLCL2	PLCL2	24			1.75	0.15	0.002466	0.000206	0.001411	7e-06
1421	GOBP_NOREPINEPHRINE_TRANSPORT		22	0.549	0.851	1.99	0.24	0.00119	0.000144	0.000597	4e-06
1422	GOBP_NOREPINEPHRINE_TRANSPORT_excl_ADRA2C	ADRA2C	21			1.32	0.19	0.000777	0.000113	0.000587	4e-06
1423	GOMF_MISFOLDED_PROTEIN_BINDING		28	0.0412	0.553	1.99	0.31	0.001181	0.000184	0.000592	6e-06
1424	GOBP_OLIGOSACCHARIDE_CATABOLIC_PROCESS		13	0.424	0.824	1.99	0.31	0.00072	0.000111	0.000361	2e-06
1425	GOBP_OLIGOSACCHARIDE_CATABOLIC_PROCESS_excl_MANBA	MANBA	12			0.29	0.1	9.4e-05	3.4e-05	0.000324	2e-06
1426	GOMF_STEROID_HYDROXYLASE_ACTIVITY		38	0.112	0.705	1.99	0.23	0.001146	0.000131	0.000575	5e-06
1427	GOBP_TROPHOBLAST_GIANT_CELL_DIFFERENTIATION		15	0.175	0.743	1.99	0.44	0.001119	0.000242	0.000562	8e-06
1428	GOBP_TROPHOBLAST_GIANT_CELL_DIFFERENTIATION_excl_NR2F2	NR2F2	14			0.99	0.22	0.000483	0.000104	0.00049	5e-06
1429	GOBP_UBIQUITIN_DEPENDENT_PROTEIN_CATABOLIC_PROCESS_VIA_THE_MULTIVESICULAR_BODY_SORTING_PATHWAY		33	0.384	0.813	1.99	0.2	0.001981	0.000193	0.000994	6e-06
1430	GOBP_POSITIVE_REGULATION_OF_CHROMOSOME_SEGREGATION		14	0.533	0.847	1.99	0.46	0.000598	0.000138	0.0003	2e-06
1431	GOBP_POSITIVE_REGULATION_OF_CHROMOSOME_SEGREGATION_excl_SIRT2	SIRT2	13			1.09	0.34	0.00031	9.6e-05	0.000284	2e-06
1432	GOMF_RNA_POLYMERASE_II_CORE_PROMOTER_SEQUENCE_SPECIFIC_DNA_BINDING		19	0.423	0.824	1.99	0.22	0.001188	0.00013	0.000596	6e-06
1433	GOMF_RNA_POLYMERASE_II_CORE_PROMOTER_SEQUENCE_SPECIFIC_DNA_BINDING_excl_GTF2A1	GTF2A1	18			1.45	0.17	0.000816	0.000101	0.000561	5e-06
1434	GOBP_NEGATIVE_REGULATION_OF_INTERLEUKIN_6_MEDIATED_SIGNALING_PATHWAY		8	0.0528	0.596	1.99	0.38	0.000269	5.3e-05	0.000135	2e-06
1435	GOBP_NEGATIVE_REGULATION_OF_INTERLEUKIN_6_MEDIATED_SIGNALING_PATHWAY_excl_MIR125B1	MIR125B1	7			1.43	0.38	0.000173	4.8e-05	0.000121	2e-06
1436	GOCC_EXTERNAL_SIDE_OF_APICAL_PLASMA_MEMBRANE		5	0.111	0.703	1.99	0.29	0.000733	0.000107	0.000368	2e-06
1437	GOCC_EXTERNAL_SIDE_OF_APICAL_PLASMA_MEMBRANE_excl_ABCB1	ABCB1	4			0.67	0.1	0.000216	3.3e-05	0.000321	2e-06
1438	GOBP_O_GLYCAN_PROCESSING		42	0.0327	0.512	1.99	0.12	0.003655	0.000225	0.001836	6e-06
1439	GOBP_CAMERA_TYPE_EYE_PHOTORECEPTOR_CELL_DIFFERENTIATION		25	0.047	0.578	1.98	0.14	0.003587	0.000241	0.001808	9e-06
1440	GOBP_CAMERA_TYPE_EYE_PHOTORECEPTOR_CELL_DIFFERENTIATION_excl_HCN1	HCN1	24			1.62	0.12	0.002859	0.000199	0.001764	9e-06
1441	GOBP_NUCLEOBASE_CONTAINING_SMALL_MOLECULE_CATABOLIC_PROCESS		31	0.157	0.731	1.98	0.17	0.002128	0.000177	0.001073	4e-06
1442	GOBP_REGULATION_OF_RELEASE_OF_SEQUESTERED_CALCIUM_ION_INTO_CYTOSOL		78	0.0339	0.513	1.98	0.08	0.010882	0.000401	0.005496	2e-05
1443	GOMF_TESTOSTERONE_DEHYDROGENASE_NADPLUS_ACTIVITY		7	0.761	0.904	1.98	0.74	0.000163	6.1e-05	8.3e-05	1e-06
1444	GOMF_TESTOSTERONE_DEHYDROGENASE_NADPLUS_ACTIVITY_excl_HSD17B2	HSD17B2	6			0.67	0.41	4.7e-05	2.8e-05	7e-05	1e-06
1445	GOBP_REGULATION_OF_EXTRACELLULAR_MATRIX_DISASSEMBLY		15	0.0642	0.632	1.98	0.39	0.001072	0.000211	0.000541	3e-06
1446	GOBP_REGULATION_OF_EXTRACELLULAR_MATRIX_DISASSEMBLY_excl_CLASP1	CLASP1	14			1.46	0.31	0.00069	0.000151	0.000472	4e-06
1447	GOBP_PYRIMIDINE_CONTAINING_COMPOUND_CATABOLIC_PROCESS		42	0.022	0.434	1.98	0.16	0.002797	0.00023	0.001414	6e-06
1448	GOBP_REGULATION_OF_TRAIL_ACTIVATED_APOPTOTIC_SIGNALING_PATHWAY		4	0.651	0.874	1.98	0.41	0.000335	6.8e-05	0.00017	1e-06
1449	GOBP_REGULATION_OF_TRAIL_ACTIVATED_APOPTOTIC_SIGNALING_PATHWAY_excl_TIMP3	TIMP3	3			0.52	0.53	6.6e-05	6.8e-05	0.000128	2e-06
1450	GOMF_11_CIS_RETINAL_BINDING		7	0.577	0.857	1.98	0.37	0.000518	9.6e-05	0.000262	3e-06
1451	GOMF_11_CIS_RETINAL_BINDING_excl_OPN3	OPN3	6			1.05	0.39	0.00025	9.2e-05	0.000238	3e-06
1452	GOBP_CELLULAR_RESPONSE_TO_BILE_ACID		5	0.159	0.732	1.98	1.06	0.000241	0.00013	0.000122	1e-06
1453	GOBP_CELLULAR_RESPONSE_TO_BILE_ACID_excl_NR1H4	NR1H4	4			0.37	0.12	3.8e-05	1.3e-05	0.000105	1e-06
1454	GOBP_POSITIVE_REGULATION_OF_HISTONE_DEACETYLATION		21	0.335	0.8	1.98	0.23	0.002092	0.000252	0.001058	1.1e-05
1455	GOBP_POSITIVE_REGULATION_OF_HISTONE_DEACETYLATION_excl_PRKD1	PRKD1	20			1.19	0.21	0.001099	0.000199	0.000922	1.1e-05
1456	GOBP_POSITIVE_REGULATION_OF_EPITHELIAL_TUBE_FORMATION		8	0.0266	0.466	1.98	0.29	0.00054	7.9e-05	0.000273	3e-06
1457	GOBP_POSITIVE_REGULATION_OF_EPITHELIAL_TUBE_FORMATION_excl_GDNF	GDNF	7			0.69	0.27	0.000158	6.2e-05	0.00023	3e-06
1458	GOBP_POSITIVE_REGULATION_OF_AMPA_RECEPTOR_ACTIVITY		7	0.218	0.766	1.98	0.26	0.001496	0.000196	0.000757	4e-06
1459	GOBP_POSITIVE_REGULATION_OF_AMPA_RECEPTOR_ACTIVITY_excl_SHANK3	SHANK3	6			1.57	0.18	0.001111	0.000127	0.000707	4e-06
1460	GOMF_GABA_GATED_CHLORIDE_ION_CHANNEL_ACTIVITY		11	0.247	0.778	1.98	0.19	0.001469	0.000146	0.000744	5e-06
1461	GOMF_GABA_GATED_CHLORIDE_ION_CHANNEL_ACTIVITY_excl_GABRG2	GABRG2	10			1.68	0.19	0.001185	0.000134	0.000704	4e-06
1462	GOBP_TRYPTOPHAN_TRANSPORT		4	0.067	0.639	1.98	0.44	0.000327	7.3e-05	0.000166	2e-06
1463	GOBP_TRYPTOPHAN_TRANSPORT_excl_SLC3A2	SLC3A2	3			1.38	0.4	0.000199	5.7e-05	0.000145	2e-06
1464	GOMF_POLY_A_BINDING		21	0.463	0.833	1.97	0.16	0.003012	0.000251	0.001526	8e-06
1465	GOMF_POLY_A_BINDING_excl_RBMS3	RBMS3	20			0.83	0.11	0.00084	0.000115	0.001012	8e-06
1466	GOBP_UDP_GLUCOSE_METABOLIC_PROCESS		5	0.367	0.808	1.97	0.87	0.000311	0.000137	0.000157	1e-06
1467	GOBP_UDP_GLUCOSE_METABOLIC_PROCESS_excl_UGGT2	UGGT2	4			0.36	0.12	3.6e-05	1.2e-05	9.9e-05	1e-06
1468	GOBP_INFLAMMATORY_CELL_APOPTOTIC_PROCESS		22	0.328	0.8	1.97	0.19	0.001481	0.000142	0.000751	7e-06
1469	GOBP_INFLAMMATORY_CELL_APOPTOTIC_PROCESS_excl_IRF3	IRF3	21			1.57	0.18	0.001159	0.000132	0.000738	7e-06
1470	GOBP_IMP_SALVAGE		4	0.186	0.751	1.97	0.66	0.000229	7.6e-05	0.000116	1e-06
1471	GOBP_IMP_SALVAGE_excl_APRT	APRT	3			1.05	0.51	0.00011	5.3e-05	0.000104	1e-06
1472	GOBP_REGULATION_OF_PHOSPHATIDYLINOSITOL_3_KINASE_ACTIVITY		55	0.485	0.839	1.97	0.13	0.005469	0.000372	0.002782	1.4e-05
1473	GOBP_REGULATION_OF_RECEPTOR_INTERNALIZATION		55	0.345	0.805	1.96	0.13	0.006924	0.000446	0.003524	1.1e-05
1474	GOBP_TAURINE_TRANSPORT		6	0.991	0.993	1.96	0.57	0.000461	0.000132	0.000235	3e-06
1475	GOBP_TAURINE_TRANSPORT_excl_LRRC8C	LRRC8C	5			1.13	0.66	0.000221	0.00013	0.000196	2e-06
1476	GOCC_SUMO_LIGASE_COMPLEX		11	0.283	0.788	1.96	0.73	0.000697	0.000259	0.000355	3e-06
1477	GOCC_SUMO_LIGASE_COMPLEX_excl_RANGAP1	RANGAP1	10			0.77	0.27	0.000244	8.4e-05	0.000316	2e-06
1478	GOBP_REGULATION_OF_HISTONE_H3_K36_METHYLATION		6	0.123	0.714	1.96	0.46	0.000442	0.000104	0.000225	2e-06
1479	GOBP_REGULATION_OF_HISTONE_H3_K36_METHYLATION_excl_PRDM9	PRDM9	5			1.3	0.42	0.000288	9.3e-05	0.000221	2e-06
1480	GOBP_INTERFERON_GAMMA_PRODUCTION		113	0.257	0.783	1.96	0.12	0.00627	0.000393	0.003194	1.6e-05
1481	GOBP_CELLULAR_RESPONSE_TO_HYDROPEROXIDE		8	0.807	0.914	1.96	0.22	0.001094	0.00012	0.000557	3e-06
1482	GOBP_CELLULAR_RESPONSE_TO_HYDROPEROXIDE_excl_PRKD1	PRKD1	7			0.24	0.08	0.000101	3.3e-05	0.000421	2e-06
1483	GOCC_CUL4_RING_E3_UBIQUITIN_LIGASE_COMPLEX		29	0.45	0.832	1.96	0.35	0.001637	0.000291	0.000834	6e-06
1484	GOMF_BENZODIAZEPINE_RECEPTOR_ACTIVITY		9	0.411	0.821	1.96	0.25	0.000904	0.000119	0.000461	3e-06
1485	GOMF_BENZODIAZEPINE_RECEPTOR_ACTIVITY_excl_GABRG2	GABRG2	8			1.47	0.26	0.00062	0.00011	0.000421	3e-06
1486	GOMF_VOLTAGE_GATED_CATION_CHANNEL_ACTIVITY		139	6.06e-05	0.0113	1.96	0.05	0.019863	0.000547	0.01013	4.7e-05
1487	GOBP_NEGATIVE_REGULATION_OF_HISTONE_H3_K4_METHYLATION		5	0.101	0.694	1.96	0.27	0.00037	5.2e-05	0.000189	2e-06
1488	GOBP_NEGATIVE_REGULATION_OF_HISTONE_H3_K4_METHYLATION_excl_MACROH2A1	MACROH2A1	4			1.06	0.24	0.000174	4e-05	0.000164	2e-06
1489	GOBP_POSITIVE_REGULATION_OF_GLIAL_CELL_DIFFERENTIATION		42	0.685	0.884	1.96	0.26	0.003873	0.000518	0.001975	1.1e-05
1490	GOBP_PROTEIN_O_LINKED_GLYCOSYLATION_VIA_THREONINE		9	0.238	0.775	1.96	0.18	0.001602	0.000146	0.000818	5e-06
1491	GOBP_PROTEIN_O_LINKED_GLYCOSYLATION_VIA_THREONINE_excl_GALNT2	GALNT2	8			1.37	0.19	0.00097	0.000138	0.000709	6e-06
1492	GOMF_ATP_ACTIVATED_INWARD_RECTIFIER_POTASSIUM_CHANNEL_ACTIVITY		6	0.235	0.772	1.96	0.2	0.000405	4e-05	0.000207	1e-06
1493	GOMF_ATP_ACTIVATED_INWARD_RECTIFIER_POTASSIUM_CHANNEL_ACTIVITY_excl_ABCC8	ABCC8	5			0.8	0.23	0.00011	3.1e-05	0.000137	1e-06
1494	GOBP_MAINTENANCE_OF_DNA_METHYLATION		7	0.406	0.82	1.96	0.52	0.000525	0.00014	0.000268	3e-06
1495	GOBP_MAINTENANCE_OF_DNA_METHYLATION_excl_UHRF1	UHRF1	6			0.79	0.71	0.000162	0.000145	0.000204	3e-06
1496	GOBP_SPINDLE_ASSEMBLY_INVOLVED_IN_FEMALE_MEIOSIS		5	0.298	0.79	1.96	0.4	0.000287	6e-05	0.000146	2e-06
1497	GOBP_SPINDLE_ASSEMBLY_INVOLVED_IN_FEMALE_MEIOSIS_excl_CCNB2	CCNB2	4			0.56	0.23	7.8e-05	3.2e-05	0.000139	2e-06
1498	GOMF_VOLUME_SENSITIVE_ANION_CHANNEL_ACTIVITY		9	0.349	0.806	1.96	0.3	0.000997	0.000144	0.00051	7e-06
1499	GOMF_VOLUME_SENSITIVE_ANION_CHANNEL_ACTIVITY_excl_LRRC8C	LRRC8C	8			1.61	0.3	0.000756	0.000135	0.000471	6e-06
1500	GOBP_REGULATION_OF_MOTOR_NEURON_APOPTOTIC_PROCESS		5	0.0229	0.439	1.96	0.51	0.000327	8.4e-05	0.000167	1e-06
1501	GOBP_REGULATION_OF_MOTOR_NEURON_APOPTOTIC_PROCESS_excl_MAP3K12	MAP3K12	4			1.03	0.32	0.000162	5.2e-05	0.000158	1e-06
1502	GOBP_MAGNESIUM_ION_HOMEOSTASIS		12	0.5	0.842	1.96	0.26	0.001483	0.0002	0.000759	3e-06
1503	GOBP_MAGNESIUM_ION_HOMEOSTASIS_excl_KCNA1	KCNA1	11			1.79	0.28	0.001296	0.000204	0.000722	3e-06
1504	GOBP_POSITIVE_REGULATION_OF_ANTIGEN_RECEPTOR_MEDIATED_SIGNALING_PATHWAY		25	0.402	0.82	1.95	0.18	0.003092	0.000288	0.001582	1.3e-05
1505	GOBP_POSITIVE_REGULATION_OF_ANTIGEN_RECEPTOR_MEDIATED_SIGNALING_PATHWAY_excl_FOXP1	FOXP1	24			1.56	0.19	0.001573	0.000189	0.001007	9e-06
1506	GOMF_LIPOPROTEIN_LIPASE_ACTIVITY		10	0.178	0.745	1.95	0.38	0.000641	0.000124	0.000328	2e-06
1507	GOMF_LIPOPROTEIN_LIPASE_ACTIVITY_excl_LIPI	LIPI	9			1.54	0.24	0.000436	6.8e-05	0.000283	2e-06
1508	GOMF_PROTEIN_CARBOXYL_O_METHYLTRANSFERASE_ACTIVITY		6	0.366	0.808	1.95	0.92	0.000254	0.000118	0.00013	1e-06
1509	GOMF_PROTEIN_CARBOXYL_O_METHYLTRANSFERASE_ACTIVITY_excl_PCMTD1	PCMTD1	5			0.16	0.05	1.6e-05	5e-06	0.000102	1e-06
1510	GOCC_SPERMATOPROTEASOME_COMPLEX		5	0.083	0.667	1.95	0.75	0.000228	8.8e-05	0.000117	2e-06
1511	GOCC_SPERMATOPROTEASOME_COMPLEX_excl_PSMA8	PSMA8	4			1.56	0.75	0.000169	8.2e-05	0.000108	2e-06
1512	GOCC_LATERAL_PLASMA_MEMBRANE		61	0.176	0.743	1.95	0.13	0.005684	0.000367	0.002913	1.3e-05
1513	GOCC_PHOTORECEPTOR_RIBBON_SYNAPSE		7	0.00531	0.228	1.95	0.12	0.001708	0.000102	0.000876	5e-06
1514	GOCC_PHOTORECEPTOR_RIBBON_SYNAPSE_excl_CACNB2	CACNB2	6			0.84	0.11	0.000561	7e-05	0.000669	5e-06
1515	GOMF_VITAMIN_B6_BINDING		54	0.594	0.862	1.95	0.66	0.00339	0.001155	0.001738	9e-06
1516	GOBP_GLUTATHIONE_METABOLIC_PROCESS		60	0.67	0.879	1.95	0.95	0.002343	0.001147	0.001202	8e-06
1517	GOBP_EOSINOPHIL_DIFFERENTIATION		4	0.434	0.829	1.95	0.38	0.000184	3.8e-05	9.4e-05	2e-06
1518	GOBP_EOSINOPHIL_DIFFERENTIATION_excl_IL25	IL25	3			1.2	0.54	8.4e-05	3.8e-05	7e-05	2e-06
1519	GOBP_NEGATIVE_REGULATION_OF_PATHWAY_RESTRICTED_SMAD_PROTEIN_PHOSPHORYLATION		12	0.426	0.824	1.95	0.37	0.001552	0.000293	0.000797	6e-06
1520	GOBP_NEGATIVE_REGULATION_OF_PATHWAY_RESTRICTED_SMAD_PROTEIN_PHOSPHORYLATION_excl_GREM1	GREM1	11			1.58	0.34	0.0012	0.000257	0.000758	6e-06
1521	GOBP_REGULATION_OF_RYANODINE_SENSITIVE_CALCIUM_RELEASE_CHANNEL_ACTIVITY		24	0.0678	0.639	1.95	0.14	0.003718	0.000258	0.00191	8e-06
1522	GOBP_REGULATION_OF_RYANODINE_SENSITIVE_CALCIUM_RELEASE_CHANNEL_ACTIVITY_excl_CALM2	CALM2	23			1.81	0.13	0.003426	0.000244	0.001894	8e-06
1523	GOBP_NUCLEOLAR_CHROMATIN_ORGANIZATION		8	0.238	0.775	1.94	0.46	0.00062	0.000146	0.000319	3e-06
1524	GOBP_NUCLEOLAR_CHROMATIN_ORGANIZATION_excl_SIRT2	SIRT2	7			1.1	0.18	0.000332	5.6e-05	0.000302	3e-06
1525	GOMF_NEUROPEPTIDE_BINDING		25	0.109	0.701	1.94	0.34	0.001168	0.0002	0.000601	5e-06
1526	GOMF_NEUROPEPTIDE_BINDING_excl_ADCYAP1R1	ADCYAP1R1	24			1.49	0.36	0.000851	0.000203	0.000573	4e-06
1527	GOCC_NUCLEOID		42	0.31	0.794	1.94	0.34	0.002208	0.000383	0.001137	9e-06
1528	GOBP_GAMMA_AMINOBUTYRIC_ACID_TRANSPORT		17	0.14	0.722	1.94	0.2	0.001818	0.000189	0.000937	4e-06
1529	GOBP_GAMMA_AMINOBUTYRIC_ACID_TRANSPORT_excl_TRPC4	TRPC4	16			1.47	0.19	0.001219	0.000161	0.000828	4e-06
1530	GOMF_ENDONUCLEASE_ACTIVITY_ACTIVE_WITH_EITHER_RIBO_OR_DEOXYRIBONUCLEIC_ACIDS_AND_PRODUCING_3_PHOSPHOMONOESTERS		15	0.703	0.888	1.94	0.51	0.000508	0.000132	0.000262	4e-06
1531	GOMF_ENDONUCLEASE_ACTIVITY_ACTIVE_WITH_EITHER_RIBO_OR_DEOXYRIBONUCLEIC_ACIDS_AND_PRODUCING_3_PHOSPHOMONOESTERS_excl_RNASE4	RNASE4	14			1.19	0.48	0.000283	0.000114	0.000238	4e-06
1532	GOMF_HISTONE_H3_TRI_DIMETHYL_LYSINE_9_DEMETHYLASE_ACTIVITY		5	0.0206	0.416	1.94	0.32	0.000939	0.000157	0.000484	5e-06
1533	GOMF_HISTONE_H3_TRI_DIMETHYL_LYSINE_9_DEMETHYLASE_ACTIVITY_excl_KDM4C	KDM4C	4			1.42	0.55	0.000279	0.000108	0.000196	3e-06
1534	GOBP_CELLULAR_RESPONSE_TO_EPINEPHRINE_STIMULUS		11	0.178	0.745	1.94	0.23	0.00196	0.000226	0.001011	6e-06
1535	GOBP_CELLULAR_RESPONSE_TO_EPINEPHRINE_STIMULUS_excl_PDE4B	PDE4B	10			1.58	0.2	0.001316	0.000164	0.000831	4e-06
1536	GOCC_PROTEIN_PHOSPHATASE_TYPE_2A_COMPLEX		16	0.186	0.751	1.94	0.21	0.001812	0.000197	0.000935	8e-06
1537	GOCC_PROTEIN_PHOSPHATASE_TYPE_2A_COMPLEX_excl_PPP2R3A	PPP2R3A	15			1.63	0.17	0.00142	0.00015	0.00087	8e-06
1538	GOBP_HISTAMINE_METABOLIC_PROCESS		6	0.385	0.813	1.94	0.38	0.000279	5.6e-05	0.000144	1e-06
1539	GOBP_HISTAMINE_METABOLIC_PROCESS_excl_SLC29A4	SLC29A4	5			1.43	0.32	0.000138	3e-05	9.7e-05	1e-06
1540	GOBP_REGULATION_OF_SYNAPTIC_TRANSMISSION_GLUTAMATERGIC		68	0.0575	0.615	1.94	0.07	0.012432	0.000423	0.006419	2.6e-05
1541	GOBP_REGULATION_OF_ENDOTHELIAL_TUBE_MORPHOGENESIS		6	0.0731	0.652	1.94	0.19	0.001562	0.00015	0.000807	6e-06
1542	GOBP_REGULATION_OF_ENDOTHELIAL_TUBE_MORPHOGENESIS_excl_FOXP1	FOXP1	5			0.18	0.19	4.3e-05	4.5e-05	0.000233	2e-06
1543	GOBP_NEGATIVE_REGULATION_OF_DEFENSE_RESPONSE_TO_BACTERIUM		6	0.658	0.876	1.93	0.76	0.000328	0.000129	0.000169	1e-06
1544	GOBP_NEGATIVE_REGULATION_OF_DEFENSE_RESPONSE_TO_BACTERIUM_excl_SIRT2	SIRT2	5			0.26	0.25	4e-05	3.8e-05	0.000153	1e-06
1545	GOBP_ER_ASSOCIATED_MISFOLDED_PROTEIN_CATABOLIC_PROCESS		12	0.0672	0.639	1.93	0.59	0.000542	0.000165	0.00028	2e-06
1546	GOBP_ER_ASSOCIATED_MISFOLDED_PROTEIN_CATABOLIC_PROCESS_excl_UGGT2	UGGT2	11			1.2	0.23	0.000267	5.1e-05	0.000222	2e-06
1547	GOBP_REGULATION_OF_INCLUSION_BODY_ASSEMBLY		17	0.055	0.602	1.93	0.26	0.001113	0.000152	0.000575	5e-06
1548	GOBP_REGULATION_OF_INCLUSION_BODY_ASSEMBLY_excl_SACS	SACS	16			1.58	0.26	0.000815	0.000135	0.000517	5e-06
1549	GOBP_RESPIRATORY_BURST_INVOLVED_IN_DEFENSE_RESPONSE		15	0.107	0.699	1.93	0.27	0.000548	7.7e-05	0.000283	5e-06
1550	GOBP_RESPIRATORY_BURST_INVOLVED_IN_DEFENSE_RESPONSE_excl_SLAMF8	SLAMF8	14			1.63	0.21	0.000441	5.8e-05	0.00027	5e-06
1551	GOBP_POSITIVE_REGULATION_OF_AUTOPHAGY_OF_MITOCHONDRION		12	0.187	0.751	1.93	0.23	0.002181	0.000255	0.001128	5e-06
1552	GOBP_POSITIVE_REGULATION_OF_AUTOPHAGY_OF_MITOCHONDRION_excl_AMBRA1	AMBRA1	11			0.9	0.11	0.000983	0.000119	0.001097	5e-06
1553	GOBP_POSITIVE_REGULATION_OF_PROTEIN_EXIT_FROM_ENDOPLASMIC_RETICULUM		13	0.145	0.725	1.93	0.58	0.000828	0.000247	0.000428	5e-06
1554	GOBP_POSITIVE_REGULATION_OF_PROTEIN_EXIT_FROM_ENDOPLASMIC_RETICULUM_excl_SEC16B	SEC16B	12			1.93	0.58	0.000828	0.000247	0.000428	5e-06
1555	GOMF_RETINOIC_ACID_BINDING		27	0.745	0.899	1.93	0.27	0.001135	0.000163	0.000588	1.1e-05
1556	GOBP_REGULATION_OF_VENTRICULAR_CARDIAC_MUSCLE_CELL_ACTION_POTENTIAL		12	0.0104	0.308	1.93	0.16	0.003829	0.000319	0.001985	1.2e-05
1557	GOBP_REGULATION_OF_VENTRICULAR_CARDIAC_MUSCLE_CELL_ACTION_POTENTIAL_excl_CACNA1C	CACNA1C	11			0.59	0.05	0.001008	8.8e-05	0.001706	1e-05
1558	GOBP_POSITIVE_REGULATION_OF_EPITHELIAL_CELL_DIFFERENTIATION_INVOLVED_IN_KIDNEY_DEVELOPMENT		6	0.175	0.743	1.93	0.2	0.000669	6.6e-05	0.000347	4e-06
1559	GOBP_POSITIVE_REGULATION_OF_EPITHELIAL_CELL_DIFFERENTIATION_INVOLVED_IN_KIDNEY_DEVELOPMENT_excl_GDNF	GDNF	5			0.95	0.18	0.000287	5.3e-05	0.000304	3e-06
1560	GOMF_GLUCOSE_SODIUM_SYMPORTER_ACTIVITY		7	0.52	0.844	1.93	1.28	0.000271	0.000179	0.00014	1e-06
1561	GOMF_GLUCOSE_SODIUM_SYMPORTER_ACTIVITY_excl_SLC5A10	SLC5A10	6			1.09	0.87	0.000121	9.6e-05	0.000111	1e-06
1562	GOCC_AP_3_ADAPTOR_COMPLEX		5	0.504	0.844	1.93	0.97	0.000241	0.000122	0.000125	1e-06
1563	GOCC_AP_3_ADAPTOR_COMPLEX_excl_AP3D1	AP3D1	4			1.33	0.78	0.000111	6.5e-05	8.3e-05	1e-06
1564	GOBP_REGULATION_OF_CARDIAC_MUSCLE_CELL_MEMBRANE_POTENTIAL		7	0.423	0.824	1.93	0.23	0.000653	7.6e-05	0.000339	2e-06
1565	GOBP_REGULATION_OF_CARDIAC_MUSCLE_CELL_MEMBRANE_POTENTIAL_excl_TRDN	TRDN	6			1.45	0.36	0.000233	5.8e-05	0.00016	2e-06
1566	GOCC_NEURONAL_DENSE_CORE_VESICLE		13	0.00432	0.205	1.92	0.22	0.001567	0.000183	0.000814	4e-06
1567	GOCC_NEURONAL_DENSE_CORE_VESICLE_excl_CADPS	CADPS	12			1.23	0.26	0.000569	0.000124	0.000462	3e-06
1568	GOBP_NEGATIVE_REGULATION_OF_METAPHASE_ANAPHASE_TRANSITION_OF_CELL_CYCLE		42	0.868	0.935	1.92	0.21	0.002347	0.000257	0.00122	7e-06
1569	GOBP_REGULATION_OF_ATTACHMENT_OF_SPINDLE_MICROTUBULES_TO_KINETOCHORE		13	0.527	0.845	1.92	0.66	0.000585	0.000202	0.000304	2e-06
1570	GOBP_REGULATION_OF_ATTACHMENT_OF_SPINDLE_MICROTUBULES_TO_KINETOCHORE_excl_SIRT2	SIRT2	12			1.03	0.54	0.000297	0.000154	0.000288	2e-06
1571	GOBP_REGULATION_OF_CYSTEINE_TYPE_ENDOPEPTIDASE_ACTIVITY_INVOLVED_IN_EXECUTION_PHASE_OF_APOPTOSIS		6	0.0778	0.658	1.92	0.5	0.000336	8.8e-05	0.000175	1e-06
1572	GOBP_REGULATION_OF_CYSTEINE_TYPE_ENDOPEPTIDASE_ACTIVITY_INVOLVED_IN_EXECUTION_PHASE_OF_APOPTOSIS_excl_PAK2	PAK2	5			0.58	0.14	3.8e-05	9e-06	6.5e-05	0
1573	GOBP_ASCENDING_AORTA_DEVELOPMENT		5	0.547	0.85	1.92	0.91	0.000248	0.000118	0.000129	2e-06
1574	GOBP_ASCENDING_AORTA_DEVELOPMENT_excl_SOX4	SOX4	4			0.24	0.2	2.9e-05	2.5e-05	0.000122	2e-06
1575	GOMF_PROTEIN_ANTIGEN_BINDING		8	0.375	0.81	1.92	0.34	0.000425	7.5e-05	0.000221	2e-06
1576	GOMF_PROTEIN_ANTIGEN_BINDING_excl_SIRPA	SIRPA	7			0.29	0.12	4.9e-05	2e-05	0.000171	1e-06
1577	GOBP_RESPONSE_TO_HERBICIDE		5	0.794	0.911	1.92	0.61	0.000112	3.8e-05	5.8e-05	2e-06
1578	GOBP_RESPONSE_TO_HERBICIDE_excl_ALAD	ALAD	4			1.44	0.55	5.4e-05	2.1e-05	3.7e-05	2e-06
1579	GOBP_ACTIVATION_OF_CYSTEINE_TYPE_ENDOPEPTIDASE_ACTIVITY_INVOLVED_IN_APOPTOTIC_PROCESS_BY_CYTOCHROME_C		7	0.461	0.833	1.92	0.53	0.000222	6.1e-05	0.000115	1e-06
1580	GOBP_ACTIVATION_OF_CYSTEINE_TYPE_ENDOPEPTIDASE_ACTIVITY_INVOLVED_IN_APOPTOTIC_PROCESS_BY_CYTOCHROME_C_excl_BOK	BOK	6			1.06	0.64	0.0001	6e-05	9.4e-05	1e-06
1581	GOBP_SEQUESTERING_OF_METAL_ION		14	0.651	0.874	1.92	0.49	0.000623	0.000158	0.000325	3e-06
1582	GOBP_SEQUESTERING_OF_METAL_ION_excl_SLC30A3	SLC30A3	13			1.59	0.47	0.000495	0.000148	0.000312	3e-06
1583	GOMF_SODIUM_ION_BINDING		7	0.114	0.708	1.92	0.42	0.000544	0.000119	0.000284	2e-06
1584	GOMF_SODIUM_ION_BINDING_excl_SLC34A2	SLC34A2	6			1.29	0.35	0.00035	9.3e-05	0.000271	2e-06
1585	GOMF_METHYL_CPG_BINDING		23	0.204	0.765	1.92	0.17	0.001798	0.000164	0.000937	8e-06
1586	GOMF_METHYL_CPG_BINDING_excl_CXXC4	CXXC4	22			1.26	0.16	0.001157	0.000146	0.000916	8e-06
1587	GOBP_REGULATION_OF_CYTOKINESIS		86	0.0929	0.684	1.92	0.13	0.007085	0.000471	0.003693	1.6e-05
1588	GOCC_PRC1_COMPLEX		15	0.0738	0.652	1.92	0.38	0.000918	0.000183	0.000479	4e-06
1589	GOCC_PRC1_COMPLEX_excl_PCGF3	PCGF3	14			1.03	0.21	0.000431	8.8e-05	0.000418	4e-06
1590	GOMF_TRNA_CYTOSINE_METHYLTRANSFERASE_ACTIVITY		8	0.283	0.788	1.92	0.41	0.000444	9.4e-05	0.000232	2e-06
1591	GOMF_TRNA_CYTOSINE_METHYLTRANSFERASE_ACTIVITY_excl_NSUN6	NSUN6	7			0.72	0.17	0.000134	3.1e-05	0.000185	2e-06
1592	GOBP_PHOSPHATIDYLSERINE_ACYL_CHAIN_REMODELING		9	0.013	0.353	1.92	0.28	0.000849	0.000124	0.000443	4e-06
1593	GOBP_PHOSPHATIDYLSERINE_ACYL_CHAIN_REMODELING_excl_LPCAT4	LPCAT4	8			1.36	0.21	0.000545	8.3e-05	0.0004	4e-06
1594	GOBP_NEGATIVE_REGULATION_OF_ADENYLATE_CYCLASE_ACTIVATING_ADRENERGIC_RECEPTOR_SIGNALING_PATHWAY		6	0.0487	0.585	1.92	0.42	0.000724	0.000161	0.000378	4e-06
1595	GOBP_NEGATIVE_REGULATION_OF_ADENYLATE_CYCLASE_ACTIVATING_ADRENERGIC_RECEPTOR_SIGNALING_PATHWAY_excl_PDE4B	PDE4B	5			0.41	0.09	8e-05	1.8e-05	0.000198	2e-06
1596	GOBP_REGULATION_OF_REMOVAL_OF_SUPEROXIDE_RADICALS		10	0.32	0.798	1.91	0.31	0.000512	8.3e-05	0.000267	3e-06
1597	GOBP_REGULATION_OF_REMOVAL_OF_SUPEROXIDE_RADICALS_excl_GCH1	GCH1	9			0.71	0.24	0.000164	5.5e-05	0.00023	3e-06
1598	GOBP_MELANOCYTE_DIFFERENTIATION		25	0.429	0.826	1.91	0.28	0.004637	0.000681	0.002421	1.3e-05
1599	GOBP_MELANOCYTE_DIFFERENTIATION_excl_SLC24A5	SLC24A5	24			1.54	0.19	0.003723	0.000474	0.00242	1.3e-05
1600	GOMF_JUN_KINASE_BINDING		9	0.253	0.781	1.91	0.3	0.000722	0.000112	0.000377	2e-06
1601	GOMF_JUN_KINASE_BINDING_excl_SPAG9	SPAG9	8			1.43	0.26	0.000462	8.4e-05	0.000324	1e-06
1602	GOBP_GLYCOPROTEIN_CATABOLIC_PROCESS		27	0.229	0.769	1.91	0.45	0.001719	0.0004	0.000898	4e-06
1603	GOCC_CEREBELLAR_MOSSY_FIBER		7	3e-05	0.00715	1.91	0.21	0.001641	0.000172	0.000858	7e-06
1604	GOCC_CEREBELLAR_MOSSY_FIBER_excl_LRRC4B	LRRC4B	6			1.63	0.18	0.001323	0.000143	0.000812	7e-06
1605	GOMF_MELANOCORTIN_RECEPTOR_ACTIVITY		6	0.619	0.867	1.91	0.39	0.000286	6e-05	0.00015	1e-06
1606	GOMF_MELANOCORTIN_RECEPTOR_ACTIVITY_excl_MC5R	MC5R	5			1.26	0.33	0.000174	4.6e-05	0.000138	1e-06
1607	GOCC_CELL_BODY_FIBER		7	0.192	0.755	1.91	0.28	0.000518	7.5e-05	0.000271	2e-06
1608	GOCC_CELL_BODY_FIBER_excl_SACS	SACS	6			1.04	0.31	0.000221	6.7e-05	0.000213	2e-06
1609	GOBP_DEOXYRIBONUCLEOSIDE_MONOPHOSPHATE_METABOLIC_PROCESS		24	0.0185	0.401	1.91	0.17	0.002263	0.000206	0.001184	5e-06
1610	GOBP_DEOXYRIBONUCLEOSIDE_MONOPHOSPHATE_METABOLIC_PROCESS_excl_DPYD	DPYD	23			0.94	0.2	0.000742	0.000159	0.000788	4e-06
1611	GOBP_HISTONE_H3_K4_TRIMETHYLATION		22	0.156	0.731	1.91	0.15	0.001293	0.0001	0.000677	6e-06
1612	GOBP_HISTONE_H3_K4_TRIMETHYLATION_excl_PRDM7	PRDM7	21			1.45	0.16	0.000968	0.000109	0.000668	6e-06
1613	GOBP_NEGATIVE_REGULATION_OF_SMAD_PROTEIN_COMPLEX_ASSEMBLY		5	0.387	0.813	1.91	0.18	0.000715	6.6e-05	0.000374	3e-06
1614	GOBP_NEGATIVE_REGULATION_OF_SMAD_PROTEIN_COMPLEX_ASSEMBLY_excl_PPM1A	PPM1A	4			1.46	0.19	0.000481	6.3e-05	0.000329	3e-06
1615	GOBP_FOREBRAIN_REGIONALIZATION		23	0.842	0.927	1.91	0.2	0.001976	0.000206	0.001037	1.4e-05
1616	GOBP_FOREBRAIN_REGIONALIZATION_excl_GSX2	GSX2	22			1.58	0.18	0.0016	0.000189	0.00101	1.3e-05
1617	GOCC_ENDOPLASMIC_RETICULUM_CHAPERONE_COMPLEX		11	0.384	0.813	1.9	0.24	0.000619	7.9e-05	0.000325	4e-06
1618	GOCC_ENDOPLASMIC_RETICULUM_CHAPERONE_COMPLEX_excl_SDF2L1	SDF2L1	10			1.55	0.24	0.000472	7.5e-05	0.000304	3e-06
1619	GOBP_SPINAL_CORD_ASSOCIATION_NEURON_DIFFERENTIATION		12	0.644	0.872	1.9	0.34	0.000788	0.000136	0.000414	6e-06
1620	GOBP_SPINAL_CORD_ASSOCIATION_NEURON_DIFFERENTIATION_excl_GSX2	GSX2	11			1.06	0.36	0.000412	0.000139	0.000388	5e-06
1621	GOBP_CELLULAR_RESPONSE_TO_ZINC_ION		23	0.688	0.884	1.9	0.33	0.000744	0.000131	0.000391	3e-06
1622	GOBP_CELLULAR_RESPONSE_TO_ZINC_ION_excl_CREB1	CREB1	22			1.43	0.32	0.000505	0.000111	0.000352	3e-06
1623	GOBP_AMP_SALVAGE		4	0.275	0.786	1.9	0.38	0.000321	6.4e-05	0.000169	1e-06
1624	GOBP_AMP_SALVAGE_excl_APRT	APRT	3			1.29	0.35	0.000202	5.4e-05	0.000157	1e-06
1625	GOBP_NEGATIVE_REGULATION_OF_INTERLEUKIN_21_PRODUCTION		3	0.409	0.821	1.9	1.02	3e-05	1.7e-05	1.6e-05	1e-06
1626	GOBP_NEGATIVE_REGULATION_OF_INTERLEUKIN_21_PRODUCTION_excl_MIR215	MIR215	2			0.97	1.05	1.2e-05	1.4e-05	1.2e-05	1e-06
1627	GOBP_MEMBRANE_DEPOLARIZATION		82	0.000769	0.075	1.9	0.09	0.010604	0.000484	0.005575	2.2e-05
1628	GOBP_RESPONSE_TO_UV_C		14	0.86	0.932	1.9	0.53	0.000681	0.00019	0.000358	3e-06
1629	GOBP_RESPONSE_TO_UV_C_excl_POLH	POLH	13			0.86	0.38	0.000296	0.000132	0.000342	2e-06
1630	GOBP_NEUROBLAST_PROLIFERATION		60	0.371	0.808	1.9	0.12	0.007777	0.000494	0.004091	1.8e-05
1631	GOBP_STARTLE_RESPONSE		23	0.0394	0.544	1.9	0.13	0.007694	0.000517	0.00405	3.2e-05
1632	GOBP_STARTLE_RESPONSE_excl_DRD2	DRD2	22			1.19	0.09	0.004747	0.000358	0.003999	3.1e-05
1633	GOBP_POSITIVE_REGULATION_OF_SYSTEMIC_ARTERIAL_BLOOD_PRESSURE		12	0.153	0.73	1.9	0.41	0.000887	0.000191	0.000467	5e-06
1634	GOBP_POSITIVE_REGULATION_OF_SYSTEMIC_ARTERIAL_BLOOD_PRESSURE_excl_NR2F2	NR2F2	11			0.64	0.14	0.000251	5.4e-05	0.000395	3e-06
1635	GOBP_POSITIVE_REGULATION_OF_CATECHOLAMINE_SECRETION		13	0.207	0.765	1.9	0.23	0.001052	0.000125	0.000554	3e-06
1636	GOBP_POSITIVE_REGULATION_OF_CATECHOLAMINE_SECRETION_excl_GDNF	GDNF	12			1.31	0.24	0.00067	0.000123	0.000511	2e-06
1637	GOBP_VISUAL_BEHAVIOR		47	0.263	0.784	1.9	0.16	0.005045	0.000417	0.002657	1e-05
1638	GOMF_TRANSLATION_REPRESSOR_ACTIVITY_MRNA_REGULATORY_ELEMENT_BINDING		16	0.0884	0.677	1.9	0.39	0.001689	0.000349	0.00089	7e-06
1639	GOMF_TRANSLATION_REPRESSOR_ACTIVITY_MRNA_REGULATORY_ELEMENT_BINDING_excl_SHMT2	SHMT2	15			0.91	0.15	0.000785	0.00013	0.000866	7e-06
1640	GOCC_ER_MEMBRANE_INSERTION_COMPLEX		4	0.0774	0.657	1.89	0.47	0.000407	0.000102	0.000215	5e-06
1641	GOCC_ER_MEMBRANE_INSERTION_COMPLEX_excl_SGTA	SGTA	3			0.9	0.21	0.000183	4.3e-05	0.000203	5e-06
1642	GOMF_D_GLUCOSE_TRANSMEMBRANE_TRANSPORTER_ACTIVITY		11	0.6	0.862	1.89	0.35	0.000466	8.6e-05	0.000246	2e-06
1643	GOMF_D_GLUCOSE_TRANSMEMBRANE_TRANSPORTER_ACTIVITY_excl_SLC2A3	SLC2A3	10			0.91	0.29	0.00021	6.6e-05	0.000231	1e-06
1644	GOBP_EYELID_DEVELOPMENT_IN_CAMERA_TYPE_EYE		13	0.393	0.818	1.89	0.34	0.00092	0.000161	0.000486	4e-06
1645	GOBP_EYELID_DEVELOPMENT_IN_CAMERA_TYPE_EYE_excl_INHBA	INHBA	12			1.27	0.27	0.000593	0.000122	0.000466	4e-06
1646	GOBP_HEMATOPOIETIC_STEM_CELL_MIGRATION_TO_BONE_MARROW		5	0.0751	0.655	1.89	0.22	0.000734	8.3e-05	0.000388	2e-06
1647	GOBP_HEMATOPOIETIC_STEM_CELL_MIGRATION_TO_BONE_MARROW_excl_JAM3	JAM3	4			0.96	0.21	0.00033	7.3e-05	0.000344	2e-06
1648	GOBP_REGULATION_OF_AMYLOID_BETA_CLEARANCE		20	0.097	0.688	1.89	0.38	0.000862	0.000173	0.000456	3e-06
1649	GOBP_REGULATION_OF_AMYLOID_BETA_CLEARANCE_excl_SRF	SRF	19			1.27	0.32	0.00053	0.000135	0.000416	3e-06
1650	GOBP_PROTEIN_INSERTION_INTO_MITOCHONDRIAL_INNER_MEMBRANE		12	0.362	0.808	1.89	0.49	0.000425	0.000109	0.000225	3e-06
1651	GOBP_PROTEIN_INSERTION_INTO_MITOCHONDRIAL_INNER_MEMBRANE_excl_NDUFA13	NDUFA13	11			0.52	0.45	0.00011	9.6e-05	0.000213	2e-06
1652	GOMF_GROWTH_HORMONE_RECEPTOR_BINDING		9	0.458	0.833	1.89	0.35	0.000423	8e-05	0.000224	2e-06
1653	GOMF_GROWTH_HORMONE_RECEPTOR_BINDING_excl_JAK1	JAK1	8			0.37	0.12	4.4e-05	1.5e-05	0.000118	1e-06
1654	GOCC_OUTER_DENSE_FIBER		6	0.885	0.942	1.89	0.81	0.000206	8.9e-05	0.000109	1e-06
1655	GOCC_OUTER_DENSE_FIBER_excl_AK1	AK1	5			0.26	0.15	2.2e-05	1.3e-05	8.3e-05	1e-06
1656	GOBP_DORSAL_AORTA_MORPHOGENESIS		8	0.104	0.695	1.89	0.23	0.000708	8.8e-05	0.000375	4e-06
1657	GOBP_DORSAL_AORTA_MORPHOGENESIS_excl_SRF	SRF	7			1.12	0.25	0.000376	8.4e-05	0.000335	3e-06
1658	GOCC_BETA_CATENIN_TCF_COMPLEX		13	0.164	0.736	1.89	0.22	0.002565	0.000306	0.001359	1.1e-05
1659	GOCC_BETA_CATENIN_TCF_COMPLEX_excl_TCF4	TCF4	12			0.93	0.11	0.001062	0.000128	0.001146	1e-05
1660	GOBP_RESPONSE_TO_GRAVITY		8	0.112	0.705	1.89	0.43	0.000444	0.0001	0.000235	2e-06
1661	GOBP_RESPONSE_TO_GRAVITY_excl_PTAFR	PTAFR	7			1.42	0.32	0.000324	7.2e-05	0.000228	2e-06
1662	GOCC_CORE_MEDIATOR_COMPLEX		25	0.201	0.765	1.88	0.35	0.001112	0.000209	0.00059	5e-06
1663	GOCC_CORE_MEDIATOR_COMPLEX_excl_MED27	MED27	24			1.01	0.21	0.000509	0.000107	0.000503	5e-06
1664	GOBP_NEGATIVE_REGULATION_OF_MACROPHAGE_DIFFERENTIATION		7	0.11	0.703	1.88	0.35	0.000486	8.7e-05	0.000258	3e-06
1665	GOBP_NEGATIVE_REGULATION_OF_MACROPHAGE_DIFFERENTIATION_excl_INHBA	INHBA	6			0.67	0.18	0.000159	4.2e-05	0.000238	3e-06
1666	GOMF_VOLTAGE_GATED_POTASSIUM_CHANNEL_ACTIVITY		87	0.105	0.698	1.88	0.08	0.009576	0.000408	0.005087	2.5e-05
1667	GOMF_PROTEIN_KINASE_C_ACTIVITY		17	0.405	0.82	1.88	0.18	0.003234	0.000305	0.001718	9e-06
1668	GOMF_PROTEIN_KINASE_C_ACTIVITY_excl_PRKD1	PRKD1	16			1.42	0.17	0.002242	0.000274	0.001582	9e-06
1669	GOBP_REGULATION_OF_HEART_RATE		101	0.0103	0.308	1.88	0.09	0.013946	0.000656	0.007411	3.3e-05
1670	GOBP_LONG_TERM_SYNAPTIC_POTENTIATION		96	0.00615	0.245	1.88	0.1	0.009994	0.000544	0.005318	1.7e-05
1671	GOBP_FEEDING_BEHAVIOR		102	0.202	0.765	1.88	0.11	0.007667	0.00047	0.00408	1.6e-05
1672	GOCC_INNER_MITOCHONDRIAL_MEMBRANE_PROTEIN_COMPLEX		134	0.0792	0.66	1.88	0.15	0.005874	0.000492	0.003125	2.4e-05
1673	GOBP_RESPONSE_TO_LITHIUM_ION		22	0.868	0.935	1.88	0.27	0.001377	0.000193	0.000733	6e-06
1674	GOBP_RESPONSE_TO_LITHIUM_ION_excl_IGFBP2	IGFBP2	21			1.66	0.27	0.001175	0.000191	0.000709	6e-06
1675	GOBP_REGULATION_OF_GLUCOCORTICOID_SECRETION		9	0.212	0.766	1.88	0.51	0.000483	0.000131	0.000257	3e-06
1676	GOBP_REGULATION_OF_GLUCOCORTICOID_SECRETION_excl_POMC	POMC	8			0.58	0.25	0.000141	6e-05	0.000244	3e-06
1677	GOBP_NEGATIVE_REGULATION_OF_PRODUCTION_OF_MIRNAS_INVOLVED_IN_GENE_SILENCING_BY_MIRNA		11	0.36	0.808	1.88	0.34	0.001211	0.000217	0.000645	3e-06
1678	GOBP_NEGATIVE_REGULATION_OF_PRODUCTION_OF_MIRNAS_INVOLVED_IN_GENE_SILENCING_BY_MIRNA_excl_PPP3CA	PPP3CA	10			1.18	0.26	0.000626	0.000142	0.000531	3e-06
1679	GOCC_PARANODE_REGION_OF_AXON		11	0.468	0.834	1.88	0.32	0.000829	0.00014	0.000442	3e-06
1680	GOCC_PARANODE_REGION_OF_AXON_excl_SIRT2	SIRT2	10			1.27	0.2	0.000541	8.6e-05	0.000425	3e-06
1681	GOBP_ANTIMICROBIAL_HUMORAL_RESPONSE		117	0.562	0.853	1.87	0.25	0.002542	0.000335	0.001356	1.3e-05
1682	GOBP_NATURAL_KILLER_CELL_ACTIVATION_INVOLVED_IN_IMMUNE_RESPONSE		32	0.509	0.844	1.87	0.53	0.000671	0.000191	0.000358	4e-06
1683	GOBP_PHENOL_CONTAINING_COMPOUND_METABOLIC_PROCESS		105	0.274	0.786	1.87	0.08	0.009578	0.000446	0.005112	2e-05
1684	GOBP_REGULATION_OF_TRANSMISSION_OF_NERVE_IMPULSE		16	0.371	0.808	1.87	0.24	0.001658	0.000212	0.000885	5e-06
1685	GOBP_REGULATION_OF_TRANSMISSION_OF_NERVE_IMPULSE_excl_FGF12	FGF12	15			1.71	0.29	0.001061	0.000183	0.000619	4e-06
1686	GOBP_RESPONSE_TO_GLYCOSIDE		5	0.36	0.808	1.87	0.72	0.00024	9.2e-05	0.000129	1e-06
1687	GOBP_RESPONSE_TO_GLYCOSIDE_excl_ATP1A2	ATP1A2	4			0.44	0.56	3.9e-05	5e-05	8.9e-05	1e-06
1688	GOCC_INFLAMMASOME_COMPLEX		16	0.415	0.823	1.87	0.31	0.000488	7.9e-05	0.000261	4e-06
1689	GOCC_INFLAMMASOME_COMPLEX_excl_CASP4	CASP4	15			1.36	0.25	0.000347	6.4e-05	0.000255	4e-06
1690	GOMF_LYSOZYME_ACTIVITY		8	0.901	0.947	1.87	0.93	0.000149	7.4e-05	8e-05	1e-06
1691	GOMF_LYSOZYME_ACTIVITY_excl_LYZ	LYZ	7			0.32	0.18	2.2e-05	1.2e-05	6.9e-05	1e-06
1692	GOBP_NEGATIVE_REGULATION_OF_RESPONSE_TO_FOOD		11	0.59	0.861	1.87	0.78	0.000382	0.000158	0.000205	2e-06
1693	GOBP_NEGATIVE_REGULATION_OF_RESPONSE_TO_FOOD_excl_NUCB2	NUCB2	10			1.08	0.34	0.000196	6.2e-05	0.000182	2e-06
1694	GOBP_NEGATIVE_REGULATION_OF_GLUCOSE_IMPORT		17	0.865	0.934	1.87	0.26	0.001	0.000138	0.000535	3e-06
1695	GOBP_NEGATIVE_REGULATION_OF_GLUCOSE_IMPORT_excl_PID1	PID1	16			1.42	0.31	0.000546	0.000122	0.000384	3e-06
1696	GOBP_APICAL_PROTEIN_LOCALIZATION		14	0.183	0.748	1.87	0.21	0.001578	0.000182	0.000844	5e-06
1697	GOBP_APICAL_PROTEIN_LOCALIZATION_excl_HCN1	HCN1	13			1.06	0.22	0.000849	0.000175	0.000801	5e-06
1698	GOBP_REGULATION_OF_T_CELL_COSTIMULATION		5	0.683	0.883	1.87	1.54	7.8e-05	6.4e-05	4.2e-05	1e-06
1699	GOBP_REGULATION_OF_T_CELL_COSTIMULATION_excl_LILRB4	LILRB4	4			0.86	1.25	2.9e-05	4.2e-05	3.4e-05	0
1700	GOMF_ALPHA_N_ACETYLNEURAMINATE_ALPHA_2_8_SIALYLTRANSFERASE_ACTIVITY		6	0.435	0.829	1.87	0.3	0.000591	9.5e-05	0.000317	2e-06
1701	GOMF_ALPHA_N_ACETYLNEURAMINATE_ALPHA_2_8_SIALYLTRANSFERASE_ACTIVITY_excl_ST8SIA6	ST8SIA6	5			1.58	0.38	0.000372	8.8e-05	0.000236	2e-06
1702	GOBP_NEGATIVE_REGULATION_OF_GLUTAMATE_SECRETION		5	0.028	0.473	1.87	0.67	0.000852	0.000307	0.000457	4e-06
1703	GOBP_NEGATIVE_REGULATION_OF_GLUTAMATE_SECRETION_excl_HRH3	HRH3	4			1.68	0.66	0.00074	0.000293	0.000442	4e-06
1704	GOBP_HEMOGLOBIN_BIOSYNTHETIC_PROCESS		12	0.491	0.839	1.86	0.56	0.000625	0.000187	0.000335	3e-06
1705	GOBP_HEMOGLOBIN_BIOSYNTHETIC_PROCESS_excl_INHBA	INHBA	11			0.95	0.5	0.000298	0.000158	0.000315	3e-06
1706	GOBP_REGULATION_OF_MULTICELLULAR_ORGANISM_GROWTH		64	0.384	0.813	1.86	0.16	0.005607	0.000464	0.003012	1.4e-05
1707	GOBP_TELENCEPHALON_REGIONALIZATION		13	0.871	0.936	1.86	0.32	0.000965	0.000161	0.000519	9e-06
1708	GOBP_TELENCEPHALON_REGIONALIZATION_excl_GSX2	GSX2	12			1.2	0.28	0.000588	0.000136	0.000492	8e-06
1709	GOBP_REGULATION_OF_INTEGRIN_BIOSYNTHETIC_PROCESS		3	0.201	0.765	1.86	0.37	0.000404	8e-05	0.000217	2e-06
1710	GOBP_REGULATION_OF_INTEGRIN_BIOSYNTHETIC_PROCESS_excl_TMEFF2	TMEFF2	2			0.49	0.42	3.5e-05	3e-05	7.1e-05	1e-06
1711	GOBP_REGULATION_OF_DNA_DEPENDENT_DNA_REPLICATION_INITIATION		9	0.00813	0.283	1.86	0.36	0.000409	7.8e-05	0.00022	1e-06
1712	GOBP_REGULATION_OF_DNA_DEPENDENT_DNA_REPLICATION_INITIATION_excl_CDT1	CDT1	8			1.31	0.3	0.000272	6.2e-05	0.000208	1e-06
1713	GOMF_SINGLE_STRANDED_DNA_ENDODEOXYRIBONUCLEASE_ACTIVITY		10	0.485	0.839	1.86	0.23	0.000433	5.3e-05	0.000233	2e-06
1714	GOMF_SINGLE_STRANDED_DNA_ENDODEOXYRIBONUCLEASE_ACTIVITY_excl_SETMAR	SETMAR	9			1.48	0.22	0.000316	4.7e-05	0.000214	2e-06
1715	GOBP_REGULATION_OF_SYSTEMIC_ARTERIAL_BLOOD_PRESSURE_BY_VASOPRESSIN		4	0.874	0.936	1.86	1.15	0.000123	7.6e-05	6.6e-05	1e-06
1716	GOBP_REGULATION_OF_SYSTEMIC_ARTERIAL_BLOOD_PRESSURE_BY_VASOPRESSIN_excl_AVPR1A	AVPR1A	3			0.86	0.67	4.8e-05	3.8e-05	5.6e-05	1e-06
1717	GOBP_REGULATION_OF_RETINAL_GANGLION_CELL_AXON_GUIDANCE		5	0.00761	0.274	1.86	0.26	0.001207	0.000167	0.000649	4e-06
1718	GOBP_REGULATION_OF_RETINAL_GANGLION_CELL_AXON_GUIDANCE_excl_NRP1	NRP1	4			1.41	0.19	0.00059	7.9e-05	0.000417	4e-06
1719	GOBP_EMBRYONIC_BODY_MORPHOGENESIS		10	0.0422	0.557	1.86	0.29	0.001149	0.000183	0.000618	5e-06
1720	GOBP_EMBRYONIC_BODY_MORPHOGENESIS_excl_ZNF281	ZNF281	9			1.14	0.36	0.000624	0.000195	0.000547	4e-06
1721	GOBP_POSITIVE_REGULATION_OF_CHOLESTEROL_STORAGE		8	0.322	0.798	1.86	0.35	0.000475	8.8e-05	0.000256	1e-06
1722	GOBP_POSITIVE_REGULATION_OF_CHOLESTEROL_STORAGE_excl_MSR1	MSR1	7			1.19	0.31	0.000271	7e-05	0.000228	1e-06
1723	GOCC_TRANS_GOLGI_NETWORK_TRANSPORT_VESICLE_MEMBRANE		15	0.116	0.708	1.86	0.39	0.00125	0.000263	0.000672	4e-06
1724	GOCC_TRANS_GOLGI_NETWORK_TRANSPORT_VESICLE_MEMBRANE_excl_NRGN	NRGN	14			0.73	0.15	0.000478	9.7e-05	0.000652	4e-06
1725	GOMF_CORE_PROMOTER_SEQUENCE_SPECIFIC_DNA_BINDING		42	0.201	0.765	1.86	0.14	0.003639	0.000274	0.001959	1.4e-05
1726	GOCC_NLRP3_INFLAMMASOME_COMPLEX		8	0.119	0.708	1.86	0.51	0.000258	7.1e-05	0.000139	3e-06
1727	GOCC_NLRP3_INFLAMMASOME_COMPLEX_excl_CASP4	CASP4	7			0.88	0.45	0.000117	6e-05	0.000133	3e-06
1728	GOBP_RESPONSE_TO_HUMAN_CHORIONIC_GONADOTROPIN		6	0.146	0.725	1.86	0.68	0.000236	8.6e-05	0.000127	2e-06
1729	GOBP_RESPONSE_TO_HUMAN_CHORIONIC_GONADOTROPIN_excl_MYC	MYC	5			1.33	0.31	0.000149	3.4e-05	0.000112	1e-06
1730	GOMF_PHOSPHATIDYL_PHOSPHOLIPASE_B_ACTIVITY		11	0.128	0.714	1.86	0.23	0.000852	0.000102	0.000459	4e-06
1731	GOMF_PHOSPHATIDYL_PHOSPHOLIPASE_B_ACTIVITY_excl_PLB1	PLB1	10			1.35	0.22	0.000513	8.2e-05	0.00038	3e-06
1732	GOBP_DNA_INTEGRATION		10	0.398	0.82	1.85	0.37	0.000379	7.7e-05	0.000204	2e-06
1733	GOBP_DNA_INTEGRATION_excl_SETMAR	SETMAR	9			1.41	0.4	0.000262	7.5e-05	0.000185	2e-06
1734	GOBP_TRANSLOCATION_OF_MOLECULES_INTO_HOST		8	0.9	0.947	1.85	0.59	0.000376	0.000117	0.000203	2e-06
1735	GOBP_TRANSLOCATION_OF_MOLECULES_INTO_HOST_excl_THOC3	THOC3	7			1.26	0.56	0.000255	0.000113	0.000203	2e-06
1736	GOBP_NEGATIVE_REGULATION_OF_ADENYLATE_CYCLASE_ACTIVATING_G_PROTEIN_COUPLED_RECEPTOR_SIGNALING_PATHWAY		12	0.31	0.794	1.85	0.49	0.001006	0.000264	0.000543	4e-06
1737	GOBP_NEGATIVE_REGULATION_OF_ADENYLATE_CYCLASE_ACTIVATING_G_PROTEIN_COUPLED_RECEPTOR_SIGNALING_PATHWAY_excl_PDE4B	PDE4B	11			1	0.51	0.000362	0.000186	0.000363	2e-06
1738	GOCC_CHOLINERGIC_SYNAPSE		9	0.119	0.708	1.85	0.73	0.000549	0.000215	0.000296	2e-06
1739	GOCC_CHOLINERGIC_SYNAPSE_excl_CHRNB4	CHRNB4	8			1.42	0.46	0.000387	0.000123	0.000273	2e-06
1740	GOBP_NEGATIVE_REGULATION_OF_FIBROBLAST_APOPTOTIC_PROCESS		8	0.627	0.868	1.85	1.1	0.000489	0.000293	0.000264	2e-06
1741	GOBP_NEGATIVE_REGULATION_OF_FIBROBLAST_APOPTOTIC_PROCESS_excl_CHD8	CHD8	7			0.16	0.08	3.6e-05	1.9e-05	0.000224	2e-06
1742	GOBP_ESTABLISHMENT_OF_PROTEIN_LOCALIZATION_TO_MITOCHONDRIAL_MEMBRANE		29	0.0602	0.624	1.85	0.18	0.001392	0.000138	0.000752	6e-06
1743	GOBP_POSITIVE_REGULATION_OF_TISSUE_REMODELING		23	0.367	0.808	1.85	0.41	0.00083	0.000182	0.000449	3e-06
1744	GOBP_POSITIVE_REGULATION_OF_TISSUE_REMODELING_excl_PPP3CA	PPP3CA	22			0.73	0.33	0.000245	0.000109	0.000335	3e-06
1745	GOBP_REGULATION_OF_CELL_COMMUNICATION_BY_ELECTRICAL_COUPLING_INVOLVED_IN_CARDIAC_CONDUCTION		12	0.0478	0.583	1.85	0.21	0.002049	0.000231	0.00111	6e-06
1746	GOBP_REGULATION_OF_CELL_COMMUNICATION_BY_ELECTRICAL_COUPLING_INVOLVED_IN_CARDIAC_CONDUCTION_excl_CALM2	CALM2	11			1.61	0.18	0.001758	0.000198	0.001094	6e-06
1747	GOMF_STORE_OPERATED_CALCIUM_CHANNEL_ACTIVITY		9	0.513	0.844	1.85	0.26	0.000771	0.000111	0.000418	2e-06
1748	GOMF_STORE_OPERATED_CALCIUM_CHANNEL_ACTIVITY_excl_TRPC4	TRPC4	8			0.55	0.18	0.000172	5.5e-05	0.00031	2e-06
1749	GOBP_EYE_PHOTORECEPTOR_CELL_DEVELOPMENT		35	0.081	0.664	1.84	0.15	0.003308	0.000275	0.001793	1e-05
1750	GOBP_PROTECTION_FROM_NATURAL_KILLER_CELL_MEDIATED_CYTOTOXICITY		6	0.446	0.831	1.84	0.78	3e-05	1.2e-05	1.6e-05	1e-06
1751	GOBP_PROTECTION_FROM_NATURAL_KILLER_CELL_MEDIATED_CYTOTOXICITY_excl_SERPINB4	SERPINB4	5			1.75	0.82	2.6e-05	1.2e-05	1.5e-05	1e-06
1752	GOBP_ACUTE_PHASE_RESPONSE		47	0.816	0.917	1.84	0.39	0.001943	0.000415	0.001054	1.3e-05
1753	GOBP_NEGATIVE_REGULATION_OF_IMMUNE_RESPONSE		174	0.531	0.846	1.84	0.11	0.009039	0.000542	0.004904	3.4e-05
1754	GOBP_NEUROTROPHIN_PRODUCTION		5	0.079	0.66	1.84	0.22	0.000646	7.7e-05	0.000351	2e-06
1755	GOBP_NEUROTROPHIN_PRODUCTION_excl_FURIN	FURIN	4			0.76	0.09	0.000207	2.5e-05	0.000273	2e-06
1756	GOMF_N_ACETYLGLUCOSAMINE_6_O_SULFOTRANSFERASE_ACTIVITY		6	0.126	0.714	1.84	0.89	0.000216	0.000104	0.000117	2e-06
1757	GOMF_N_ACETYLGLUCOSAMINE_6_O_SULFOTRANSFERASE_ACTIVITY_excl_CHST2	CHST2	5			0.83	0.16	8e-05	1.6e-05	9.7e-05	1e-06
1758	GOBP_MATERNAL_PROCESS_INVOLVED_IN_PARTURITION		5	0.883	0.941	1.84	0.45	0.00017	4e-05	9.2e-05	2e-06
1759	GOBP_MATERNAL_PROCESS_INVOLVED_IN_PARTURITION_excl_PTAFR	PTAFR	4			0.59	0.2	5e-05	1.7e-05	8.5e-05	2e-06
1760	GOBP_POSITIVE_REGULATION_OF_TRANSMISSION_OF_NERVE_IMPULSE		7	0.207	0.765	1.84	0.38	0.0008	0.000164	0.000435	3e-06
1761	GOBP_POSITIVE_REGULATION_OF_TRANSMISSION_OF_NERVE_IMPULSE_excl_TNR	TNR	6			1.3	0.98	0.000199	0.000149	0.000153	1e-06
1762	GOBP_POSITIVE_REGULATION_OF_T_HELPER_2_CELL_CYTOKINE_PRODUCTION		9	0.229	0.769	1.84	0.34	0.000637	0.000119	0.000346	3e-06
1763	GOBP_POSITIVE_REGULATION_OF_T_HELPER_2_CELL_CYTOKINE_PRODUCTION_excl_DENND1B	DENND1B	8			1.22	0.32	0.000358	9.5e-05	0.000293	3e-06
1764	GOBP_GRANULOCYTE_COLONY_STIMULATING_FACTOR_PRODUCTION		5	0.212	0.766	1.84	0.38	0.000155	3.1e-05	8.5e-05	1e-06
1765	GOBP_GRANULOCYTE_COLONY_STIMULATING_FACTOR_PRODUCTION_excl_LILRA2	LILRA2	4			0.68	0.24	5.2e-05	1.8e-05	7.6e-05	1e-06
1766	GOBP_SODIUM_INDEPENDENT_ORGANIC_ANION_TRANSPORT		15	0.198	0.764	1.84	0.21	0.001236	0.00014	0.000673	4e-06
1767	GOBP_SODIUM_INDEPENDENT_ORGANIC_ANION_TRANSPORT_excl_SLCO6A1	SLCO6A1	14			1.34	0.16	0.000855	0.000104	0.00064	3e-06
1768	GOBP_POSITIVE_REGULATION_OF_CYTOPLASMIC_TRANSLATION		14	0.108	0.701	1.84	0.55	0.000868	0.000261	0.000472	7e-06
1769	GOBP_POSITIVE_REGULATION_OF_CYTOPLASMIC_TRANSLATION_excl_CSDE1	CSDE1	13			0.78	0.26	0.000331	0.000114	0.000424	6e-06
1770	GOBP_NEGATIVE_REGULATION_OF_AMYLOID_BETA_CLEARANCE		11	0.171	0.74	1.84	0.52	0.000419	0.000117	0.000228	2e-06
1771	GOBP_NEGATIVE_REGULATION_OF_AMYLOID_BETA_CLEARANCE_excl_SRF	SRF	10			0.47	0.33	8.8e-05	6.1e-05	0.000189	2e-06
1772	GOMF_CALCIUM_INDEPENDENT_PHOSPHOLIPASE_A2_ACTIVITY		9	0.459	0.833	1.84	0.3	0.000538	8.8e-05	0.000293	2e-06
1773	GOMF_CALCIUM_INDEPENDENT_PHOSPHOLIPASE_A2_ACTIVITY_excl_PLB1	PLB1	8			0.93	0.31	0.000199	6.6e-05	0.000213	1e-06
1774	GOCC_SWI_SNF_COMPLEX		26	0.0681	0.64	1.84	0.15	0.002831	0.000231	0.001543	1.1e-05
1775	GOBP_NEGATIVE_REGULATION_OF_PROTEIN_EXPORT_FROM_NUCLEUS		6	0.585	0.858	1.84	0.91	0.000529	0.000262	0.000288	3e-06
1776	GOBP_NEGATIVE_REGULATION_OF_PROTEIN_EXPORT_FROM_NUCLEUS_excl_RANGAP1	RANGAP1	5			0.31	0.1	7.6e-05	2.5e-05	0.000249	2e-06
1777	GOCC_LSM1_7_PAT1_COMPLEX		5	0.888	0.943	1.83	1.19	0.000132	8.6e-05	7.2e-05	1e-06
1778	GOCC_LSM1_7_PAT1_COMPLEX_excl_LSM1	LSM1	4			0.01	0.01	0	1e-06	3.6e-05	1e-06
1779	GOMF_ATP_DEPENDENT_PROTEIN_BINDING		8	0.00426	0.205	1.83	0.38	0.000731	0.000153	0.000399	7e-06
1780	GOMF_ATP_DEPENDENT_PROTEIN_BINDING_excl_SAE1	SAE1	7			1.27	0.27	0.00048	0.000104	0.000376	7e-06
1781	GOMF_OXIDOREDUCTASE_ACTIVITY_ACTING_ON_A_SULFUR_GROUP_OF_DONORS_DISULFIDE_AS_ACCEPTOR		8	0.151	0.729	1.83	0.24	0.000674	8.8e-05	0.000368	3e-06
1782	GOMF_OXIDOREDUCTASE_ACTIVITY_ACTING_ON_A_SULFUR_GROUP_OF_DONORS_DISULFIDE_AS_ACCEPTOR_excl_DNAJC10	DNAJC10	7			1.56	0.19	0.000527	6.2e-05	0.000337	3e-06
1783	GOBP_NEGATIVE_REGULATION_OF_INTERLEUKIN_10_PRODUCTION		20	0.508	0.844	1.83	0.26	0.000736	0.000103	0.000401	2e-06
1784	GOBP_NEGATIVE_REGULATION_OF_INTERLEUKIN_10_PRODUCTION_excl_CD274	CD274	19			1.26	0.25	0.000485	9.5e-05	0.000384	2e-06
1785	SYNGO_PRESYNAPTIC_PROCESS_INVOLVED_IN_CHEMICAL_SYNAPTIC_TRANSMISSION		46	0.123	0.714	1.83	0.11	0.007549	0.000466	0.004118	1.7e-05
1786	GOBP_INFLAMMASOME_COMPLEX_ASSEMBLY		23	0.225	0.769	1.83	0.49	0.001153	0.000308	0.000629	5e-06
1787	GOBP_INFLAMMASOME_COMPLEX_ASSEMBLY_excl_EIF2AK2	EIF2AK2	22			1.09	0.3	0.000665	0.000182	0.000611	5e-06
1788	GOBP_REGULATION_OF_TRANSCRIPTION_FROM_RNA_POLYMERASE_II_PROMOTER_IN_RESPONSE_TO_HYPOXIA		13	0.188	0.753	1.83	0.49	0.000913	0.000246	0.000498	7e-06
1789	GOBP_REGULATION_OF_TRANSCRIPTION_FROM_RNA_POLYMERASE_II_PROMOTER_IN_RESPONSE_TO_HYPOXIA_excl_SIRT2	SIRT2	12			1.3	0.34	0.000625	0.000168	0.000482	7e-06
1790	GOBP_ERBB2_SIGNALING_PATHWAY		7	0.176	0.743	1.83	0.35	0.000536	0.000103	0.000293	1e-06
1791	GOBP_ERBB2_SIGNALING_PATHWAY_excl_PTK6	PTK6	6			0.99	0.18	0.000275	5e-05	0.000278	1e-06
1792	GOBP_RESPONSE_TO_PROTOZOAN		26	0.0499	0.589	1.83	0.22	0.001095	0.000136	0.000597	6e-06
1793	GOBP_REGULATION_OF_REGULATED_SECRETORY_PATHWAY		132	0.00407	0.203	1.83	0.08	0.010822	0.000447	0.005908	1.9e-05
1794	GOCC_EARLY_ENDOSOME_LUMEN		5	0.455	0.833	1.83	0.69	0.000281	0.000107	0.000154	2e-06
1795	GOCC_EARLY_ENDOSOME_LUMEN_excl_RAB32	RAB32	4			1.05	0.46	0.000157	6.9e-05	0.000149	2e-06
1796	GOMF_MAGNESIUM_ION_TRANSMEMBRANE_TRANSPORTER_ACTIVITY		15	0.581	0.857	1.83	0.36	0.001187	0.000234	0.000649	4e-06
1797	GOMF_MAGNESIUM_ION_TRANSMEMBRANE_TRANSPORTER_ACTIVITY_excl_CNNM4	CNNM4	14			1.53	0.19	0.000978	0.000125	0.000638	4e-06
1798	GOBP_CALCIUM_ION_REGULATED_EXOCYTOSIS_OF_NEUROTRANSMITTER		17	0.00644	0.25	1.83	0.11	0.002522	0.000146	0.001379	8e-06
1799	GOBP_CALCIUM_ION_REGULATED_EXOCYTOSIS_OF_NEUROTRANSMITTER_excl_RIMS1	RIMS1	16			1.25	0.11	0.001539	0.000128	0.001227	6e-06
1800	GOBP_CD8_POSITIVE_ALPHA_BETA_T_CELL_PROLIFERATION		8	0.198	0.764	1.83	0.24	0.000415	5.6e-05	0.000227	4e-06
1801	GOBP_CD8_POSITIVE_ALPHA_BETA_T_CELL_PROLIFERATION_excl_SH3RF1	SH3RF1	7			0.58	0.22	8.4e-05	3e-05	0.000145	3e-06
1802	GOMF_STRUCTURAL_CONSTITUENT_OF_NUCLEAR_PORE		26	0.552	0.851	1.83	0.27	0.00166	0.000245	0.000907	7e-06
1803	GOBP_BRAIN_MORPHOGENESIS		36	0.235	0.772	1.83	0.14	0.003857	0.000295	0.002108	8e-06
1804	GOBP_AMINE_METABOLIC_PROCESS		111	0.22	0.766	1.83	0.1	0.007719	0.000442	0.004221	1.6e-05
1805	GOBP_POSITIVE_REGULATION_OF_ENDOCYTIC_RECYCLING		8	0.00289	0.171	1.83	0.25	0.000697	9.5e-05	0.000381	3e-06
1806	GOBP_POSITIVE_REGULATION_OF_ENDOCYTIC_RECYCLING_excl_ZDHHC2	ZDHHC2	7			1.44	0.28	0.000486	9.5e-05	0.000336	2e-06
1807	GOBP_PIGMENTATION		95	0.559	0.853	1.83	0.11	0.009762	0.000614	0.005346	2.2e-05
1808	GOBP_DE_NOVO_AMP_BIOSYNTHETIC_PROCESS		8	0.0399	0.544	1.83	0.48	0.000333	8.6e-05	0.000183	1e-06
1809	GOBP_DE_NOVO_AMP_BIOSYNTHETIC_PROCESS_excl_ADSL	ADSL	7			1.38	0.51	0.000241	8.9e-05	0.000175	1e-06
1810	GOBP_POSITIVE_REGULATION_OF_METAPHASE_ANAPHASE_TRANSITION_OF_CELL_CYCLE		16	0.368	0.808	1.83	0.26	0.000824	0.000114	0.000452	3e-06
1811	GOBP_POSITIVE_REGULATION_OF_METAPHASE_ANAPHASE_TRANSITION_OF_CELL_CYCLE_excl_CUL3	CUL3	15			1.41	0.27	0.000552	0.000105	0.000391	2e-06
1812	GOBP_DIENCEPHALON_DEVELOPMENT		71	0.166	0.736	1.82	0.09	0.007632	0.000355	0.004184	2.5e-05
1813	GOBP_POSITIVE_REGULATION_OF_THE_FORCE_OF_HEART_CONTRACTION		5	0.0764	0.656	1.82	0.12	0.001405	8.7e-05	0.000771	5e-06
1814	GOBP_POSITIVE_REGULATION_OF_THE_FORCE_OF_HEART_CONTRACTION_excl_SLC9A1	SLC9A1	4			1.65	0.1	0.001187	7.2e-05	0.000721	5e-06
1815	GOMF_INTERLEUKIN_1_RECEPTOR_ACTIVITY		6	0.138	0.721	1.82	0.29	0.000392	6.3e-05	0.000215	2e-06
1816	GOMF_INTERLEUKIN_1_RECEPTOR_ACTIVITY_excl_IL1RAP	IL1RAP	5			0.75	0.09	8.7e-05	1e-05	0.000116	1e-06
1817	GOBP_REPLICATION_FORK_PROCESSING		40	0.569	0.854	1.82	0.31	0.002128	0.000364	0.001167	7e-06
1818	GOMF_PHOSPHATIDIC_ACID_BINDING		20	0.291	0.788	1.82	0.2	0.002111	0.000231	0.001158	5e-06
1819	GOMF_PHOSPHATIDIC_ACID_BINDING_excl_NRGN	NRGN	19			1.18	0.08	0.001339	9.2e-05	0.001138	5e-06
1820	GOBP_EXIT_FROM_MITOSIS		30	0.181	0.748	1.82	0.25	0.001652	0.000223	0.000908	9e-06
1821	GOBP_PHOSPHOLIPASE_C_ACTIVATING_G_PROTEIN_COUPLED_RECEPTOR_SIGNALING_PATHWAY		97	0.457	0.833	1.82	0.13	0.006386	0.000477	0.003509	1.4e-05
1822	GOBP_REGULATION_OF_CATION_CHANNEL_ACTIVITY		171	0.00954	0.3	1.82	0.08	0.020062	0.000818	0.011025	3.6e-05
1823	GOBP_NEGATIVE_REGULATION_OF_MACROPHAGE_CHEMOTAXIS		7	0.136	0.72	1.82	0.37	0.000318	6.5e-05	0.000175	1e-06
1824	GOBP_NEGATIVE_REGULATION_OF_MACROPHAGE_CHEMOTAXIS_excl_SLAMF8	SLAMF8	6			1.31	0.13	0.000211	2.2e-05	0.000161	1e-06
1825	GOBP_NUCLEAR_MEMBRANE_ORGANIZATION		41	0.0739	0.652	1.82	0.13	0.002979	0.000215	0.001638	8e-06
1826	GOMF_PEPTIDOGLYCAN_MURALYTIC_ACTIVITY		12	0.915	0.952	1.82	0.6	0.000238	7.8e-05	0.000131	1e-06
1827	GOMF_PEPTIDOGLYCAN_MURALYTIC_ACTIVITY_excl_LYZ	LYZ	11			0.93	0.3	0.000111	3.6e-05	0.00012	1e-06
1828	GOMF_RNA_POLYMERASE_II_CTD_HEPTAPEPTIDE_REPEAT_PHOSPHATASE_ACTIVITY		7	0.411	0.821	1.82	0.38	0.000507	0.000103	0.00028	4e-06
1829	GOMF_RNA_POLYMERASE_II_CTD_HEPTAPEPTIDE_REPEAT_PHOSPHATASE_ACTIVITY_excl_CTDSPL	CTDSPL	6			1.27	0.42	0.000299	9.6e-05	0.000235	4e-06
1830	GOCC_ENDOPLASMIC_RETICULUM_PLASMA_MEMBRANE_CONTACT_SITE		10	0.343	0.805	1.82	0.21	0.001064	0.000126	0.000586	4e-06
1831	GOCC_ENDOPLASMIC_RETICULUM_PLASMA_MEMBRANE_CONTACT_SITE_excl_GRAMD1B	GRAMD1B	9			1.14	0.25	0.000491	0.000109	0.00043	3e-06
1832	GOBP_NEGATIVE_REGULATION_OF_INTRACELLULAR_ESTROGEN_RECEPTOR_SIGNALING_PATHWAY		15	0.339	0.803	1.82	0.19	0.001719	0.000179	0.000946	6e-06
1833	GOBP_NEGATIVE_REGULATION_OF_INTRACELLULAR_ESTROGEN_RECEPTOR_SIGNALING_PATHWAY_excl_CNOT1	CNOT1	14			1.24	0.14	0.001054	0.000116	0.000847	6e-06
1834	GOBP_REGULATION_OF_CELLULAR_AMINO_ACID_METABOLIC_PROCESS		13	0.37	0.808	1.82	0.4	0.000679	0.000149	0.000374	4e-06
1835	GOBP_REGULATION_OF_CELLULAR_AMINO_ACID_METABOLIC_PROCESS_excl_NR1H4	NR1H4	12			1.34	0.2	0.000476	7e-05	0.000356	4e-06
1836	GOBP_URONIC_ACID_METABOLIC_PROCESS		22	0.502	0.843	1.82	0.52	0.001201	0.000347	0.000662	3e-06
1837	GOBP_URONIC_ACID_METABOLIC_PROCESS_excl_UGT2B28	UGT2B28	21			0.84	0.13	0.000558	8.7e-05	0.000661	3e-06
1838	GOCC_MALE_PRONUCLEUS		7	0.317	0.797	1.82	0.25	0.000479	6.7e-05	0.000264	2e-06
1839	GOCC_MALE_PRONUCLEUS_excl_STPG4	STPG4	6			1.1	0.26	0.000238	5.8e-05	0.000217	2e-06
1840	GOBP_POSITIVE_REGULATION_OF_CHEMOKINE_C_X_C_MOTIF_LIGAND_2_PRODUCTION		9	0.2	0.765	1.82	0.28	0.000509	7.9e-05	0.000281	3e-06
1841	GOBP_POSITIVE_REGULATION_OF_CHEMOKINE_C_X_C_MOTIF_LIGAND_2_PRODUCTION_excl_MBP	MBP	8			1.4	0.35	0.000267	6.5e-05	0.000191	2e-06
1842	GOBP_POSITIVE_REGULATION_OF_RECEPTOR_MEDIATED_ENDOCYTOSIS		52	0.341	0.803	1.81	0.12	0.006669	0.000423	0.003676	1.6e-05
1843	GOBP_POLYAMINE_TRANSPORT		8	0.517	0.844	1.81	0.55	0.000361	0.000111	0.000199	2e-06
1844	GOBP_POLYAMINE_TRANSPORT_excl_OAZ1	OAZ1	7			0.91	0.61	0.00017	0.000114	0.000187	1e-06
1845	GOBP_POSITIVE_REGULATION_OF_HORMONE_SECRETION		120	0.296	0.788	1.81	0.13	0.008005	0.000576	0.004421	2.1e-05
1846	GOBP_CARDIOLIPIN_BIOSYNTHETIC_PROCESS		7	0.158	0.732	1.81	0.35	0.000401	7.9e-05	0.000221	2e-06
1847	GOBP_CARDIOLIPIN_BIOSYNTHETIC_PROCESS_excl_TAMM41	TAMM41	6			1.08	0.13	0.00021	2.6e-05	0.000194	2e-06
1848	SYNGO_INTEGRAL_COMPONENT_OF_POSTSYNAPTIC_MEMBRANE		93	0.0118	0.334	1.81	0.08	0.01592	0.00067	0.008805	3.8e-05
1849	GOBP_NEGATIVE_REGULATION_OF_INCLUSION_BODY_ASSEMBLY		11	0.297	0.79	1.81	0.32	0.000624	0.000112	0.000345	3e-06
1850	GOBP_NEGATIVE_REGULATION_OF_INCLUSION_BODY_ASSEMBLY_excl_SACS	SACS	10			1.14	0.34	0.000327	9.8e-05	0.000287	3e-06
1851	GOBP_HEART_TRABECULA_FORMATION		14	0.0331	0.513	1.81	0.3	0.00117	0.000192	0.000648	4e-06
1852	GOBP_HEART_TRABECULA_FORMATION_excl_SRF	SRF	13			1.38	0.29	0.000839	0.000175	0.000609	4e-06
1853	GOBP_PRESYNAPTIC_DENSE_CORE_VESICLE_EXOCYTOSIS		5	0.261	0.784	1.8	0.18	0.000783	7.6e-05	0.000434	2e-06
1854	GOBP_PRESYNAPTIC_DENSE_CORE_VESICLE_EXOCYTOSIS_excl_UNC13A	UNC13A	4			1.64	0.16	0.000581	5.6e-05	0.000355	3e-06
1855	GOCC_INO80_COMPLEX		15	0.213	0.766	1.8	0.35	0.000814	0.000157	0.000451	3e-06
1856	GOCC_INO80_COMPLEX_excl_ACTR5	ACTR5	14			0.42	0.12	0.000179	5e-05	0.000427	3e-06
1857	GOBP_OSTEOCLAST_DEVELOPMENT		17	0.635	0.871	1.8	0.14	0.002141	0.000158	0.001188	7e-06
1858	GOBP_OSTEOCLAST_DEVELOPMENT_excl_FOXP1	FOXP1	16			1.01	0.1	0.000621	6.4e-05	0.000614	3e-06
1859	GOBP_ASSOCIATIVE_LEARNING		78	0.00492	0.219	1.8	0.08	0.010853	0.000513	0.006025	2.2e-05
1860	GOCC_CIS_GOLGI_NETWORK		63	0.217	0.766	1.8	0.29	0.003595	0.000585	0.001995	1.2e-05
1861	GOBP_EXCRETION		63	0.755	0.902	1.8	0.16	0.004952	0.000426	0.00275	1.3e-05
1862	GOBP_NEGATIVE_REGULATION_OF_SINGLE_STRANDED_VIRAL_RNA_REPLICATION_VIA_DOUBLE_STRANDED_DNA_INTERMEDIATE		16	0.824	0.919	1.8	0.27	0.000655	9.6e-05	0.000364	4e-06
1863	GOBP_NEGATIVE_REGULATION_OF_SINGLE_STRANDED_VIRAL_RNA_REPLICATION_VIA_DOUBLE_STRANDED_DNA_INTERMEDIATE_excl_HMGA2	HMGA2	15			0.67	0.17	0.000214	5.5e-05	0.000318	4e-06
1864	GOBP_POSITIVE_REGULATION_OF_VOLTAGE_GATED_POTASSIUM_CHANNEL_ACTIVITY		17	0.445	0.831	1.8	0.14	0.001993	0.000162	0.001107	6e-06
1865	GOBP_POSITIVE_REGULATION_OF_VOLTAGE_GATED_POTASSIUM_CHANNEL_ACTIVITY_excl_KCNC2	KCNC2	16			1.57	0.13	0.001626	0.000135	0.001034	6e-06
1866	GOBP_HISTONE_MONOUBIQUITINATION		27	0.067	0.639	1.8	0.29	0.001375	0.000222	0.000764	6e-06
1867	GOBP_REGULATION_OF_HEART_RATE_BY_CARDIAC_CONDUCTION		37	0.00345	0.187	1.8	0.09	0.006875	0.000341	0.003822	1.9e-05
1868	GOBP_POSITIVE_REGULATION_OF_TRANSCRIPTION_BY_RNA_POLYMERASE_III		17	0.0668	0.639	1.8	0.41	0.001437	0.00033	0.000799	5e-06
1869	GOBP_POSITIVE_REGULATION_OF_TRANSCRIPTION_BY_RNA_POLYMERASE_III_excl_CHD8	CHD8	16			1.3	0.15	0.000984	0.00011	0.000759	5e-06
1870	GOBP_NEGATIVE_REGULATION_OF_OLIGODENDROCYTE_DIFFERENTIATION		12	0.376	0.81	1.8	0.18	0.001043	0.000103	0.00058	4e-06
1871	GOBP_NEGATIVE_REGULATION_OF_OLIGODENDROCYTE_DIFFERENTIATION_excl_DLX2	DLX2	11			1.34	0.16	0.000757	9.2e-05	0.000566	4e-06
1872	GOBP_DEOXYRIBONUCLEOSIDE_TRIPHOSPHATE_CATABOLIC_PROCESS		8	0.369	0.808	1.8	0.59	0.000219	7.2e-05	0.000122	1e-06
1873	GOBP_DEOXYRIBONUCLEOSIDE_TRIPHOSPHATE_CATABOLIC_PROCESS_excl_LOC100506422	LOC100506422	7			0.77	0.54	7.4e-05	5.2e-05	9.7e-05	0
1874	GOBP_POSITIVE_REGULATION_OF_ER_ASSOCIATED_UBIQUITIN_DEPENDENT_PROTEIN_CATABOLIC_PROCESS		5	0.467	0.833	1.8	0.48	0.000307	8.3e-05	0.000171	3e-06
1875	GOBP_POSITIVE_REGULATION_OF_ER_ASSOCIATED_UBIQUITIN_DEPENDENT_PROTEIN_CATABOLIC_PROCESS_excl_SGTA	SGTA	4			0.52	0.18	8.3e-05	2.8e-05	0.000159	3e-06
1876	GOBP_REGULATION_OF_RELAXATION_OF_MUSCLE		14	0.24	0.776	1.8	0.21	0.002062	0.000237	0.001148	6e-06
1877	GOBP_REGULATION_OF_RELAXATION_OF_MUSCLE_excl_PDE4B	PDE4B	13			1.47	0.12	0.001418	0.000115	0.000968	4e-06
1878	SYNGO_VOLTAGE-GATED_CALCIUM_CHANNEL_ACTIVITY_INVOLVED_IN_REGULATION_OF_PRESYNAPTIC_CYTOSOLIC_CALCIUM_LEVELS		9	0.0145	0.372	1.8	0.1	0.001966	0.000112	0.001095	5e-06
1879	SYNGO_VOLTAGE-GATED_CALCIUM_CHANNEL_ACTIVITY_INVOLVED_IN_REGULATION_OF_PRESYNAPTIC_CYTOSOLIC_CALCIUM_LEVELS_excl_CACNB2	CACNB2	8			0.92	0.1	0.000819	8.9e-05	0.000888	4e-06
1880	GOBP_RESPONSE_TO_AXON_INJURY		80	0.418	0.824	1.8	0.12	0.007563	0.000523	0.004212	1.7e-05
1881	GOBP_REGULATION_OF_NEURAL_PRECURSOR_CELL_PROLIFERATION		84	0.52	0.844	1.79	0.1	0.007592	0.000402	0.004238	2.3e-05
1882	GOBP_ENDOTHELIAL_CELL_ACTIVATION		11	0.018	0.401	1.79	0.17	0.001722	0.000163	0.000962	7e-06
1883	GOBP_ENDOTHELIAL_CELL_ACTIVATION_excl_FOXP1	FOXP1	10			0.52	0.2	0.000203	7.7e-05	0.000388	3e-06
1884	GOCC_CUL4B_RING_E3_UBIQUITIN_LIGASE_COMPLEX		4	0.319	0.798	1.79	2.08	0.000128	0.00015	7.2e-05	1e-06
1885	GOCC_CUL4B_RING_E3_UBIQUITIN_LIGASE_COMPLEX_excl_RBX1	RBX1	3			0.04	0.1	2e-06	6e-06	6.4e-05	1e-06
1886	GOBP_AMP_METABOLIC_PROCESS		23	0.0279	0.471	1.79	0.28	0.00132	0.000211	0.000738	4e-06
1887	GOBP_AMP_METABOLIC_PROCESS_excl_AK4	AK4	22			1.54	0.28	0.001083	0.000197	0.000703	3e-06
1888	GOBP_REGULATION_OF_MIRNA_METABOLIC_PROCESS		12	0.391	0.816	1.79	0.24	0.000836	0.000114	0.000467	2e-06
1889	GOBP_REGULATION_OF_MIRNA_METABOLIC_PROCESS_excl_RC3H1	RC3H1	11			0.71	0.14	0.000317	6.3e-05	0.000449	2e-06
1890	GOCC_CHROMATIN_SILENCING_COMPLEX		12	0.563	0.853	1.79	0.37	0.000766	0.000159	0.000428	5e-06
1891	GOCC_CHROMATIN_SILENCING_COMPLEX_excl_SMARCA5	SMARCA5	11			1.15	0.32	0.000444	0.000124	0.000386	5e-06
1892	GOCC_GOLGI_CISTERNA_MEMBRANE		85	0.773	0.905	1.79	0.2	0.005108	0.000579	0.002857	1e-05
1893	GOBP_ANGIOGENESIS_INVOLVED_IN_CORONARY_VASCULAR_MORPHOGENESIS		5	0.164	0.736	1.79	0.35	0.000759	0.000148	0.000425	3e-06
1894	GOBP_ANGIOGENESIS_INVOLVED_IN_CORONARY_VASCULAR_MORPHOGENESIS_excl_NRP1	NRP1	4			0.74	0.09	0.000142	1.8e-05	0.000193	2e-06
1895	GOMF_SNAP_RECEPTOR_ACTIVITY		35	0.133	0.716	1.79	0.12	0.002311	0.000161	0.001294	9e-06
1896	GOBP_NEGATIVE_REGULATION_OF_AMINO_ACID_TRANSPORT		15	0.256	0.783	1.78	0.45	0.001274	0.000316	0.000714	4e-06
1897	GOBP_NEGATIVE_REGULATION_OF_AMINO_ACID_TRANSPORT_excl_HTR1B	HTR1B	14			1.51	0.46	0.00105	0.000316	0.000696	4e-06
1898	GOBP_POSITIVE_REGULATION_OF_T_CELL_CYTOKINE_PRODUCTION		25	0.239	0.776	1.78	0.26	0.001242	0.000184	0.000696	5e-06
1899	GOBP_POSITIVE_REGULATION_OF_T_CELL_CYTOKINE_PRODUCTION_excl_MAP3K7	MAP3K7	24			1.35	0.22	0.000856	0.000139	0.000634	4e-06
1900	GOBP_REGULATION_OF_ANTIGEN_RECEPTOR_MEDIATED_SIGNALING_PATHWAY		64	0.241	0.778	1.78	0.15	0.005112	0.000425	0.002865	2.1e-05
1901	GOBP_REGULATION_OF_CALCIUM_ION_TRANSPORT		242	0.0822	0.667	1.78	0.07	0.022324	0.000855	0.012522	4.2e-05
1902	GOBP_MEMBRANE_HYPERPOLARIZATION		10	0.52	0.844	1.78	0.22	0.001084	0.000134	0.000608	3e-06
1903	GOBP_MEMBRANE_HYPERPOLARIZATION_excl_KCNQ3	KCNQ3	9			1.4	0.23	0.000609	0.0001	0.000435	3e-06
1904	GOBP_OLIGOSACCHARIDE_LIPID_INTERMEDIATE_BIOSYNTHETIC_PROCESS		19	0.309	0.794	1.78	0.37	0.000838	0.000174	0.000471	4e-06
1905	GOBP_OLIGOSACCHARIDE_LIPID_INTERMEDIATE_BIOSYNTHETIC_PROCESS_excl_NUS1	NUS1	18			1.04	0.22	0.000477	0.0001	0.00046	4e-06
1906	GOBP_THYROID_HORMONE_MEDIATED_SIGNALING_PATHWAY		8	0.146	0.725	1.78	0.22	0.001103	0.000142	0.00062	6e-06
1907	GOBP_THYROID_HORMONE_MEDIATED_SIGNALING_PATHWAY_excl_THRB	THRB	7			0.72	0.23	0.00029	9.3e-05	0.000402	6e-06
1908	GOBP_RESPONSE_TO_INTERFERON_ALPHA		20	0.315	0.796	1.78	0.35	0.000957	0.000186	0.000538	4e-06
1909	GOBP_RESPONSE_TO_INTERFERON_ALPHA_excl_EIF2AK2	EIF2AK2	19			0.9	0.14	0.000469	7.2e-05	0.000521	4e-06
1910	GOBP_CYTOSOLIC_CALCIUM_ION_TRANSPORT		179	0.00668	0.255	1.78	0.07	0.019966	0.000814	0.011224	3.9e-05
1911	GOBP_MICROTUBULE_ANCHORING_AT_CENTROSOME		10	0.348	0.805	1.78	0.84	0.000657	0.000312	0.00037	3e-06
1912	GOBP_MICROTUBULE_ANCHORING_AT_CENTROSOME_excl_CCDC68	CCDC68	9			0.33	0.12	0.000112	3.9e-05	0.000338	3e-06
1913	GOBP_MITOCHONDRIAL_PROTON_TRANSPORTING_ATP_SYNTHASE_COMPLEX_ASSEMBLY		8	0.172	0.743	1.78	0.41	0.00025	5.8e-05	0.000141	2e-06
1914	GOBP_MITOCHONDRIAL_PROTON_TRANSPORTING_ATP_SYNTHASE_COMPLEX_ASSEMBLY_excl_OXA1L	OXA1L	7			1	0.42	0.000119	5.1e-05	0.000118	2e-06
1915	GOBP_REGULATION_OF_NEUROTRANSMITTER_TRANSPORT		93	0.000252	0.0357	1.78	0.1	0.010209	0.000551	0.005746	1.9e-05
1916	GOBP_ADENYLATE_CYCLASE_INHIBITING_G_PROTEIN_COUPLED_GLUTAMATE_RECEPTOR_SIGNALING_PATHWAY		9	0.147	0.725	1.78	0.26	0.002355	0.000343	0.001326	9e-06
1917	GOBP_ADENYLATE_CYCLASE_INHIBITING_G_PROTEIN_COUPLED_GLUTAMATE_RECEPTOR_SIGNALING_PATHWAY_excl_GRM3	GRM3	8			1.4	0.28	0.001716	0.000339	0.001226	9e-06
1918	GOBP_G2_MI_TRANSITION_OF_MEIOTIC_CELL_CYCLE		5	0.51	0.844	1.77	0.36	0.000242	4.9e-05	0.000136	2e-06
1919	GOBP_G2_MI_TRANSITION_OF_MEIOTIC_CELL_CYCLE_excl_CCNB2	CCNB2	4			0.25	0.08	3.3e-05	1.1e-05	0.000129	2e-06
1920	GOMF_STEROID_HORMONE_BINDING		6	0.489	0.839	1.77	0.53	0.000348	0.000105	0.000196	1e-06
1921	GOMF_STEROID_HORMONE_BINDING_excl_ATP1A2	ATP1A2	5			0.94	0.42	0.000147	6.6e-05	0.000157	1e-06
1922	GOBP_MITOCHONDRIAL_DNA_REPAIR		6	0.215	0.766	1.77	0.88	0.000249	0.000125	0.000141	1e-06
1923	GOBP_MITOCHONDRIAL_DNA_REPAIR_excl_TP53	TP53	5			0.99	0.27	0.000123	3.3e-05	0.000124	1e-06
1924	GOBP_NEGATIVE_REGULATION_OF_ANDROGEN_RECEPTOR_SIGNALING_PATHWAY		15	0.207	0.765	1.77	0.12	0.002179	0.000145	0.00123	8e-06
1925	GOBP_NEGATIVE_REGULATION_OF_ANDROGEN_RECEPTOR_SIGNALING_PATHWAY_excl_FOXP1	FOXP1	14			1.01	0.14	0.00066	8.9e-05	0.000655	6e-06
1926	GOBP_MRNA_PSEUDOURIDINE_SYNTHESIS		6	0.0893	0.678	1.77	0.58	0.00018	5.8e-05	0.000102	1e-06
1927	GOBP_MRNA_PSEUDOURIDINE_SYNTHESIS_excl_PUS1	PUS1	5			0.99	0.64	8.9e-05	5.7e-05	9e-05	1e-06
1928	GOBP_PEPTIDE_CROSS_LINKING_VIA_CHONDROITIN_4_SULFATE_GLYCOSAMINOGLYCAN		5	0.269	0.784	1.77	0.15	0.000603	5.3e-05	0.000341	3e-06
1929	GOBP_PEPTIDE_CROSS_LINKING_VIA_CHONDROITIN_4_SULFATE_GLYCOSAMINOGLYCAN_excl_SPOCK3	SPOCK3	4			0.29	0.16	6.3e-05	3.5e-05	0.000216	2e-06
1930	GOBP_MESENCHYME_MIGRATION		5	0.262	0.784	1.77	1.09	0.000298	0.000183	0.000169	3e-06
1931	GOBP_MESENCHYME_MIGRATION_excl_ACTC1	ACTC1	4			0.09	0.06	1.2e-05	8e-06	0.000129	2e-06
1932	GOBP_NLS_BEARING_PROTEIN_IMPORT_INTO_NUCLEUS		18	0.875	0.936	1.77	0.63	0.001087	0.000383	0.000615	7e-06
1933	GOBP_NLS_BEARING_PROTEIN_IMPORT_INTO_NUCLEUS_excl_RGPD1	RGPD1	17			0.68	0.31	0.000415	0.000189	0.000615	7e-06
1934	GOMF_CALCIUM_CHANNEL_REGULATOR_ACTIVITY		44	0.0163	0.385	1.77	0.09	0.0057	0.000296	0.003222	1.1e-05
1935	GOBP_SYMPATHETIC_NERVOUS_SYSTEM_DEVELOPMENT		22	0.0159	0.38	1.77	0.17	0.003033	0.00029	0.001715	1e-05
1936	GOBP_SYMPATHETIC_NERVOUS_SYSTEM_DEVELOPMENT_excl_GDNF	GDNF	21			1.59	0.16	0.002651	0.000268	0.001672	9e-06
1937	GOCC_GID_COMPLEX		5	0.0526	0.596	1.77	0.34	0.000254	4.9e-05	0.000144	2e-06
1938	GOCC_GID_COMPLEX_excl_RMND5A	RMND5A	4			1.39	0.41	0.000175	5.2e-05	0.000126	2e-06
1939	GOMF_ADENYLATE_CYCLASE_BINDING		12	0.246	0.778	1.77	0.23	0.001778	0.000233	0.001005	6e-06
1940	GOMF_ADENYLATE_CYCLASE_BINDING_excl_ADCYAP1R1	ADCYAP1R1	11			1.49	0.14	0.001461	0.000142	0.000977	6e-06
1941	GOBP_NEGATIVE_REGULATION_OF_CALCINEURIN_MEDIATED_SIGNALING		15	0.181	0.747	1.77	0.24	0.001048	0.000142	0.000593	4e-06
1942	GOBP_NEGATIVE_REGULATION_OF_CALCINEURIN_MEDIATED_SIGNALING_excl_MAPK7	MAPK7	14			1.09	0.13	0.000642	7.9e-05	0.000588	3e-06
1943	SYNGO_REGULATION_PROTEIN_CATABOLIC_PROCESS_AT_POSTSYNAPSE		7	0.231	0.769	1.77	0.22	0.000638	8.1e-05	0.000361	4e-06
1944	SYNGO_REGULATION_PROTEIN_CATABOLIC_PROCESS_AT_POSTSYNAPSE_excl_CUL3	CUL3	6			1.22	0.24	0.000366	7.4e-05	0.0003	3e-06
1945	GOBP_PENILE_ERECTION		11	0.479	0.837	1.77	0.39	0.000448	0.0001	0.000253	2e-06
1946	GOBP_PENILE_ERECTION_excl_VIP	VIP	10			1.4	0.41	0.000348	0.000102	0.000248	2e-06
1947	GOMF_CCR1_CHEMOKINE_RECEPTOR_BINDING		5	0.735	0.896	1.77	0.83	4.6e-05	2.1e-05	2.6e-05	0
1948	GOMF_CCR1_CHEMOKINE_RECEPTOR_BINDING_excl_CCL7	CCL7	4			0.31	0.2	7e-06	4e-06	2.2e-05	0
1949	GOBP_DEFENSE_RESPONSE_TO_GRAM_POSITIVE_BACTERIUM		96	0.512	0.844	1.77	0.1	0.002466	0.000146	0.001397	9e-06
1950	GOBP_LUNG_CELL_DIFFERENTIATION		23	0.0236	0.445	1.76	0.15	0.002762	0.000225	0.001566	1.1e-05
1951	GOBP_LUNG_CELL_DIFFERENTIATION_excl_THRB	THRB	22			1.45	0.14	0.001949	0.00018	0.001348	1e-05
1952	GOMF_GLUTATHIONE_OXIDOREDUCTASE_ACTIVITY		7	0.355	0.808	1.76	0.27	0.000348	5.2e-05	0.000198	1e-06
1953	GOMF_GLUTATHIONE_OXIDOREDUCTASE_ACTIVITY_excl_TXNRD1	TXNRD1	6			0.59	0.18	8.5e-05	2.5e-05	0.000143	1e-06
1954	GOBP_ACROSOME_ASSEMBLY		18	0.515	0.844	1.76	0.3	0.000709	0.000122	0.000402	2e-06
1955	GOBP_ACROSOME_ASSEMBLY_excl_SPACA1	SPACA1	17			1.03	0.13	0.0004	5e-05	0.000389	2e-06
1956	GOBP_REGULATION_OF_PROTEIN_EXIT_FROM_ENDOPLASMIC_RETICULUM		25	0.137	0.72	1.76	0.34	0.001287	0.000245	0.00073	6e-06
1957	GOBP_REGULATION_OF_PROTEIN_EXIT_FROM_ENDOPLASMIC_RETICULUM_excl_BRSK2	BRSK2	24			1.58	0.35	0.001084	0.000238	0.000686	6e-06
1958	GOBP_HORMONE_CATABOLIC_PROCESS		11	0.248	0.778	1.76	0.21	0.000505	6.1e-05	0.000287	2e-06
1959	GOBP_HORMONE_CATABOLIC_PROCESS_excl_ACE	ACE	10			1.44	0.25	0.00037	6.5e-05	0.000256	1e-06
1960	GOBP_POSITIVE_REGULATION_OF_GLIAL_CELL_PROLIFERATION		15	0.445	0.83	1.76	0.4	0.000786	0.000172	0.000447	4e-06
1961	GOBP_POSITIVE_REGULATION_OF_GLIAL_CELL_PROLIFERATION_excl_PRKCH	PRKCH	14			1.36	0.4	0.000462	0.000135	0.000342	4e-06
1962	GOBP_POSITIVE_REGULATION_OF_CELL_DIVISION		85	0.295	0.788	1.76	0.13	0.006171	0.000438	0.003504	1.4e-05
1963	GOCC_SORTING_ENDOSOME		6	0.537	0.847	1.76	0.39	0.000793	0.000175	0.000451	3e-06
1964	GOCC_SORTING_ENDOSOME_excl_NRP1	NRP1	5			0.81	0.31	0.000177	6.8e-05	0.000219	2e-06
1965	GOBP_SYNAPTIC_VESICLE_EXOCYTOSIS		103	0.00111	0.0983	1.76	0.08	0.012061	0.000561	0.006852	2.2e-05
1966	GOBP_REGULATION_OF_AXON_DIAMETER		4	0.409	0.821	1.76	0.73	0.000218	9e-05	0.000124	1e-06
1967	GOBP_REGULATION_OF_AXON_DIAMETER_excl_CNTN2	CNTN2	3			0.97	0.98	6.9e-05	6.9e-05	7.1e-05	1e-06
1968	GOBP_RESPONSE_TO_INSECTICIDE		7	0.926	0.957	1.76	0.32	0.000414	7.4e-05	0.000235	2e-06
1969	GOBP_RESPONSE_TO_INSECTICIDE_excl_INHBB	INHBB	6			0.62	0.13	0.000125	2.5e-05	0.000201	2e-06
1970	GOBP_REGULATION_OF_ACTIN_FILAMENT_BASED_MOVEMENT		38	0.0054	0.229	1.76	0.13	0.00668	0.000472	0.003796	1.7e-05
1971	GOBP_POSITIVE_REGULATION_OF_CALCIUM_ION_TRANSMEMBRANE_TRANSPORTER_ACTIVITY		36	0.0719	0.649	1.76	0.1	0.005951	0.000332	0.003382	1.5e-05
1972	GOMF_HISTONE_ACETYLTRANSFERASE_BINDING		22	0.0174	0.4	1.76	0.23	0.002002	0.000262	0.001139	5e-06
1973	GOMF_HISTONE_ACETYLTRANSFERASE_BINDING_excl_SIRT2	SIRT2	21			1.53	0.18	0.001714	0.0002	0.001122	5e-06
1974	GOMF_TRANSLATION_REPRESSOR_ACTIVITY		25	0.0603	0.624	1.76	0.27	0.002191	0.00034	0.001246	9e-06
1975	GOMF_TRANSLATION_REPRESSOR_ACTIVITY_excl_SHMT2	SHMT2	24			1.05	0.21	0.001287	0.000258	0.001222	9e-06
1976	GOBP_OXYGEN_TRANSPORT		15	0.362	0.808	1.76	0.35	0.000356	7.1e-05	0.000203	2e-06
1977	GOBP_OXYGEN_TRANSPORT_excl_MYC	MYC	14			1.43	0.25	0.000269	4.6e-05	0.000188	2e-06
1978	GOBP_NEGATIVE_REGULATION_OF_INTERLEUKIN_18_PRODUCTION		5	0.777	0.905	1.76	0.69	0.000149	5.9e-05	8.5e-05	2e-06
1979	GOBP_NEGATIVE_REGULATION_OF_INTERLEUKIN_18_PRODUCTION_excl_NOD2	NOD2	4			0.75	0.91	4e-05	4.8e-05	5.3e-05	2e-06
1980	GOBP_REGULATION_OF_AUTOPHAGIC_CELL_DEATH		5	0.421	0.824	1.76	0.36	0.000491	0.0001	0.00028	2e-06
1981	GOBP_REGULATION_OF_AUTOPHAGIC_CELL_DEATH_excl_CALM2	CALM2	4			0.76	0.3	0.0002	7.8e-05	0.000264	2e-06
1982	GOBP_WALKING_BEHAVIOR		31	0.14	0.721	1.76	0.18	0.004437	0.000441	0.002528	9e-06
1983	GOBP_KERATAN_SULFATE_METABOLIC_PROCESS		18	0.0365	0.527	1.75	0.38	0.000884	0.000193	0.000504	4e-06
1984	GOBP_KERATAN_SULFATE_METABOLIC_PROCESS_excl_CHST2	CHST2	17			1.55	0.33	0.000748	0.000161	0.000483	4e-06
1985	GOBP_REGULATION_OF_AXON_GUIDANCE		11	0.00152	0.111	1.75	0.2	0.001464	0.000173	0.000835	5e-06
1986	GOBP_REGULATION_OF_AXON_GUIDANCE_excl_NRP1	NRP1	10			1.4	0.17	0.000847	0.000103	0.000603	4e-06
1987	GOBP_DECIDUALIZATION		22	0.97	0.98	1.75	0.19	0.000777	8.9e-05	0.000443	3e-06
1988	GOBP_DECIDUALIZATION_excl_PTN	PTN	21			0.97	0.16	0.000383	6.4e-05	0.000396	3e-06
1989	GOBP_REGULATION_OF_PHOSPHOPROTEIN_PHOSPHATASE_ACTIVITY		56	0.372	0.808	1.75	0.13	0.005641	0.000431	0.00322	2e-05
1990	GOBP_POSITIVE_REGULATION_OF_INCLUSION_BODY_ASSEMBLY		5	0.164	0.736	1.75	0.22	0.000276	3.4e-05	0.000158	2e-06
1991	GOBP_POSITIVE_REGULATION_OF_INCLUSION_BODY_ASSEMBLY_excl_CLU	CLU	4			0.57	0.21	8.1e-05	3e-05	0.000143	2e-06
1992	GOBP_NEUROTRANSMITTER_RECEPTOR_INTERNALIZATION		18	0.11	0.703	1.75	0.15	0.001991	0.000166	0.001137	6e-06
1993	GOBP_NEUROTRANSMITTER_RECEPTOR_INTERNALIZATION_excl_CACNG8	CACNG8	17			1.53	0.15	0.001687	0.000165	0.001103	5e-06
1994	GOCC_PRESPLICEOSOME		17	0.818	0.917	1.75	0.3	0.000761	0.00013	0.000435	3e-06
1995	GOCC_PRESPLICEOSOME_excl_SF3A2	SF3A2	16			1.1	0.23	0.000463	9.6e-05	0.000422	3e-06
1996	GOMF_OXIDOREDUCTASE_ACTIVITY_ACTING_ON_A_HEME_GROUP_OF_DONORS		15	0.419	0.824	1.75	0.43	0.000409	0.000103	0.000233	2e-06
1997	GOMF_OXIDOREDUCTASE_ACTIVITY_ACTING_ON_A_HEME_GROUP_OF_DONORS_excl_COX4I1	COX4I1	14			1.39	0.45	0.000308	0.000101	0.000222	2e-06
1998	GOMF_VASCULAR_ENDOTHELIAL_GROWTH_FACTOR_ACTIVATED_RECEPTOR_ACTIVITY		7	0.63	0.869	1.75	0.31	0.001306	0.000229	0.000747	5e-06
1999	GOMF_VASCULAR_ENDOTHELIAL_GROWTH_FACTOR_ACTIVATED_RECEPTOR_ACTIVITY_excl_NRP1	NRP1	6			1.34	0.29	0.000689	0.000151	0.000515	4e-06
2000	GOBP_NEGATIVE_REGULATION_OF_MYOBLAST_PROLIFERATION		9	0.686	0.884	1.75	0.65	0.000272	0.000101	0.000156	2e-06
2001	GOBP_NEGATIVE_REGULATION_OF_MYOBLAST_PROLIFERATION_excl_MYOD1	MYOD1	8			0.57	0.36	8.3e-05	5.3e-05	0.000145	2e-06
2002	GOBP_REGULATION_OF_AUTOPHAGY_OF_MITOCHONDRION		34	0.283	0.788	1.75	0.18	0.003165	0.000334	0.001812	7e-06
2003	GOBP_CELLULAR_TRIGLYCERIDE_HOMEOSTASIS		6	0.773	0.905	1.75	1.02	0.000218	0.000127	0.000125	1e-06
2004	GOBP_CELLULAR_TRIGLYCERIDE_HOMEOSTASIS_excl_NR1H4	NR1H4	5			0.14	0.09	1.5e-05	1e-05	0.000108	1e-06
2005	GOBP_NEGATIVE_REGULATION_OF_CERAMIDE_BIOSYNTHETIC_PROCESS		5	0.375	0.81	1.74	1.24	0.00014	9.8e-05	8e-05	1e-06
2006	GOBP_NEGATIVE_REGULATION_OF_CERAMIDE_BIOSYNTHETIC_PROCESS_excl_SPHK1	SPHK1	4			1.02	0.87	6.5e-05	5.5e-05	6.3e-05	1e-06
2007	GOBP_NEGATIVE_REGULATION_OF_POSTTRANSCRIPTIONAL_GENE_SILENCING		19	0.386	0.813	1.74	0.34	0.001633	0.000322	0.000936	4e-06
2008	GOBP_NEGATIVE_REGULATION_OF_POSTTRANSCRIPTIONAL_GENE_SILENCING_excl_PPP3CA	PPP3CA	18			1.28	0.31	0.001047	0.000256	0.000821	4e-06
2009	GOMF_FATTY_ACID_OMEGA_HYDROXYLASE_ACTIVITY		8	0.867	0.935	1.74	0.46	0.000241	6.4e-05	0.000138	2e-06
2010	GOMF_FATTY_ACID_OMEGA_HYDROXYLASE_ACTIVITY_excl_CYP2U1	CYP2U1	7			0	0	0	0	0.000118	2e-06
2011	GOMF_ACROSIN_BINDING		6	0.72	0.892	1.74	0.26	0.000131	2e-05	7.5e-05	1e-06
2012	GOMF_ACROSIN_BINDING_excl_SERPINA5	SERPINA5	5			0.74	0.27	4e-05	1.5e-05	5.4e-05	0
2013	GOBP_PEPTIDYL_L_CYSTEINE_S_PALMITOYLATION		22	0.00047	0.0549	1.74	0.27	0.001266	0.000197	0.000726	4e-06
2014	GOBP_PEPTIDYL_L_CYSTEINE_S_PALMITOYLATION_excl_ZDHHC14	ZDHHC14	21			1.53	0.35	0.000844	0.00019	0.000552	4e-06
2015	GOMF_DNA_APURINIC_OR_APYRIMIDINIC_SITE_ENDONUCLEASE_ACTIVITY		12	0.45	0.832	1.74	0.29	0.000511	8.7e-05	0.000293	3e-06
2016	GOMF_DNA_APURINIC_OR_APYRIMIDINIC_SITE_ENDONUCLEASE_ACTIVITY_excl_HMGA2	HMGA2	11			0.28	0.06	7e-05	1.5e-05	0.000247	3e-06
2017	GOBP_THYMUS_DEVELOPMENT		45	0.0605	0.626	1.74	0.11	0.00445	0.000286	0.002554	1.6e-05
2018	GOBP_CENTRAL_NERVOUS_SYSTEM_NEURON_DIFFERENTIATION		163	0.00599	0.239	1.74	0.06	0.022042	0.000675	0.012661	6e-05
2019	GOBP_PYRIMIDINE_NUCLEOBASE_METABOLIC_PROCESS		19	0.0151	0.373	1.74	0.13	0.002286	0.000174	0.001314	8e-06
2020	GOBP_PYRIMIDINE_NUCLEOBASE_METABOLIC_PROCESS_excl_DPYD	DPYD	18			0.83	0.11	0.000765	0.000103	0.000917	8e-06
2021	GOBP_NEGATIVE_REGULATION_OF_HISTONE_H3_K9_TRIMETHYLATION		6	0.278	0.787	1.74	0.31	0.000916	0.000162	0.000527	4e-06
2022	GOBP_NEGATIVE_REGULATION_OF_HISTONE_H3_K9_TRIMETHYLATION_excl_KDM4C	KDM4C	5			1.07	0.5	0.000256	0.000118	0.000239	3e-06
2023	GOCC_AMPA_GLUTAMATE_RECEPTOR_COMPLEX		23	0.00414	0.204	1.74	0.12	0.003037	0.000208	0.001747	8e-06
2024	GOCC_AMPA_GLUTAMATE_RECEPTOR_COMPLEX_excl_CACNG8	CACNG8	22			1.6	0.12	0.002733	0.000208	0.001712	8e-06
2025	GOBP_REGULATION_OF_TRANSLATION_IN_RESPONSE_TO_STRESS		18	0.678	0.881	1.74	0.33	0.000956	0.000178	0.00055	5e-06
2026	GOBP_REGULATION_OF_TRANSLATION_IN_RESPONSE_TO_STRESS_excl_EIF2AK2	EIF2AK2	17			0.88	0.18	0.000469	9.5e-05	0.000533	5e-06
2027	GOBP_REGULATION_OF_APPETITE		20	0.461	0.833	1.74	0.45	0.000941	0.000243	0.000541	4e-06
2028	GOBP_REGULATION_OF_APPETITE_excl_POMC	POMC	19			1.14	0.31	0.000599	0.000164	0.000528	3e-06
2029	GOBP_TUMOR_NECROSIS_FACTOR_SUPERFAMILY_CYTOKINE_PRODUCTION		182	0.871	0.936	1.74	0.09	0.009579	0.000489	0.005513	2.9e-05
2030	GOBP_CELLULAR_RESPONSE_TO_UV		84	0.287	0.788	1.74	0.16	0.004456	0.000419	0.002565	1.6e-05
2031	GOBP_REGULATION_OF_RELAXATION_OF_CARDIAC_MUSCLE		6	0.0465	0.576	1.74	0.22	0.001625	0.000208	0.000936	6e-06
2032	GOBP_REGULATION_OF_RELAXATION_OF_CARDIAC_MUSCLE_excl_PDE4B	PDE4B	5			1.3	0.12	0.000981	8.8e-05	0.000755	4e-06
2033	GOBP_SELF_PROTEOLYSIS		9	0.204	0.765	1.74	0.18	0.000781	8.1e-05	0.00045	4e-06
2034	GOBP_SELF_PROTEOLYSIS_excl_ADGRV1	ADGRV1	8			0.86	0.28	0.000187	6.2e-05	0.000217	3e-06
2035	GOBP_RECEPTOR_INTERNALIZATION		109	0.136	0.72	1.74	0.1	0.010449	0.000612	0.006018	2.1e-05
2036	GOBP_NEGATIVE_REGULATION_OF_LIPID_KINASE_ACTIVITY		8	0.161	0.733	1.74	0.47	0.000594	0.000163	0.000342	3e-06
2037	GOBP_NEGATIVE_REGULATION_OF_LIPID_KINASE_ACTIVITY_excl_PLGLB1	PLGLB1	7			0.65	0.26	0.000223	9.1e-05	0.000342	3e-06
2038	GOMF_PROTEIN_BINDING_INVOLVED_IN_HETEROTYPIC_CELL_CELL_ADHESION		12	0.0487	0.585	1.74	0.15	0.001275	0.000112	0.000735	4e-06
2039	GOMF_PROTEIN_BINDING_INVOLVED_IN_HETEROTYPIC_CELL_CELL_ADHESION_excl_SIRPA	SIRPA	11			1.31	0.12	0.000899	8.3e-05	0.000685	4e-06
2040	GOBP_MATING_BEHAVIOR		19	0.579	0.857	1.74	0.2	0.001373	0.000158	0.000791	7e-06
2041	GOBP_MATING_BEHAVIOR_excl_THRB	THRB	18			0.98	0.19	0.00056	0.000109	0.000573	7e-06
2042	GOBP_GLYCOSYL_COMPOUND_CATABOLIC_PROCESS		34	0.262	0.784	1.74	0.15	0.002033	0.000172	0.001172	5e-06
2043	GOMF_EFFLUX_TRANSMEMBRANE_TRANSPORTER_ACTIVITY		14	0.0456	0.575	1.73	0.2	0.001264	0.000147	0.000729	4e-06
2044	GOMF_EFFLUX_TRANSMEMBRANE_TRANSPORTER_ACTIVITY_excl_ABCB1	ABCB1	13			1.1	0.19	0.000747	0.000129	0.000682	4e-06
2045	GOBP_POSITIVE_REGULATION_OF_CELL_GROWTH_INVOLVED_IN_CARDIAC_MUSCLE_CELL_DEVELOPMENT		9	0.435	0.829	1.73	0.17	0.001046	0.000102	0.000603	3e-06
2046	GOBP_POSITIVE_REGULATION_OF_CELL_GROWTH_INVOLVED_IN_CARDIAC_MUSCLE_CELL_DEVELOPMENT_excl_AKAP6	AKAP6	8			0.92	0.34	0.000162	6e-05	0.000177	2e-06
2047	GOMF_CADMIUM_ION_BINDING		5	0.165	0.736	1.73	0.23	0.000262	3.6e-05	0.000151	1e-06
2048	GOMF_CADMIUM_ION_BINDING_excl_NOS1	NOS1	4			0.09	0.3	7e-06	2.3e-05	7.7e-05	1e-06
2049	GOBP_REGULATION_OF_DENDRITE_EXTENSION		26	0.225	0.769	1.73	0.09	0.004367	0.000238	0.002523	1.2e-05
2050	GOBP_CELLULAR_TRIVALENT_INORGANIC_ANION_HOMEOSTASIS		9	0.661	0.878	1.73	0.35	0.000505	0.000102	0.000292	2e-06
2051	GOBP_CELLULAR_TRIVALENT_INORGANIC_ANION_HOMEOSTASIS_excl_SLC34A2	SLC34A2	8			1.12	0.23	0.000311	6.4e-05	0.000279	2e-06
2052	GOBP_PIGMENT_GRANULE_MATURATION		10	0.435	0.829	1.73	0.39	0.000478	0.000108	0.000276	2e-06
2053	GOBP_PIGMENT_GRANULE_MATURATION_excl_RAB32	RAB32	9			1.3	0.36	0.000354	9.7e-05	0.000272	2e-06
2054	GOCC_AMPHISOME_MEMBRANE		11	0.46	0.833	1.73	0.45	0.000443	0.000113	0.000256	2e-06
2055	GOCC_AMPHISOME_MEMBRANE_excl_CHMP6	CHMP6	10			1.12	0.31	0.000262	7.2e-05	0.000235	3e-06
2056	GOBP_CHONDROITIN_SULFATE_PROTEOGLYCAN_METABOLIC_PROCESS		33	0.357	0.808	1.73	0.12	0.003821	0.000267	0.002208	1e-05
2057	GOCC_SPINDLE_MICROTUBULE		78	0.268	0.784	1.73	0.21	0.004084	0.000499	0.002359	1.7e-05
2058	GOBP_PROTEIN_IMPORT_INTO_MITOCHONDRIAL_MATRIX		19	0.489	0.839	1.73	0.52	0.000556	0.000168	0.000321	3e-06
2059	GOBP_PROTEIN_IMPORT_INTO_MITOCHONDRIAL_MATRIX_excl_GRPEL1	GRPEL1	18			1.3	0.23	0.000395	7.1e-05	0.000304	3e-06
2060	GOBP_RETICULOPHAGY		14	0.62	0.867	1.73	3.26	0.000653	0.00123	0.000378	4e-06
2061	GOBP_RETICULOPHAGY_excl_UFM1	UFM1	13			0.43	0.14	0.000162	5.2e-05	0.000376	4e-06
2062	GOBP_POSITIVE_REGULATION_OF_DOPAMINE_SECRETION		6	0.083	0.667	1.73	0.27	0.000658	0.000102	0.000381	2e-06
2063	GOBP_POSITIVE_REGULATION_OF_DOPAMINE_SECRETION_excl_GDNF	GDNF	5			0.82	0.25	0.000276	8.5e-05	0.000338	2e-06
2064	GOBP_2_OXOGLUTARATE_METABOLIC_PROCESS		17	0.241	0.778	1.73	0.27	0.000896	0.000136	0.000519	4e-06
2065	GOBP_2_OXOGLUTARATE_METABOLIC_PROCESS_excl_IDH2	IDH2	16			1.42	0.22	0.000715	0.000112	0.000502	4e-06
2066	GOBP_MITOCHONDRIAL_RNA_PROCESSING		19	0.756	0.902	1.73	0.24	0.000854	0.000118	0.000495	3e-06
2067	GOBP_MITOCHONDRIAL_RNA_PROCESSING_excl_ELAC2	ELAC2	18			1.14	0.23	0.000514	0.000105	0.000452	3e-06
2068	GOBP_SPERM_MITOCHONDRIAL_SHEATH_ASSEMBLY		5	0.674	0.88	1.73	0.61	0.00017	6.1e-05	9.8e-05	1e-06
2069	GOBP_SPERM_MITOCHONDRIAL_SHEATH_ASSEMBLY_excl_GK2	GK2	4			0.96	0.57	9.1e-05	5.4e-05	9.5e-05	1e-06
2070	GOMF_SMALL_PROTEIN_ACTIVATING_ENZYME_BINDING		5	0.497	0.841	1.73	0.65	0.000284	0.000105	0.000165	3e-06
2071	GOMF_SMALL_PROTEIN_ACTIVATING_ENZYME_BINDING_excl_SAE1	SAE1	4			0.23	0.28	3.2e-05	4e-05	0.000142	3e-06
2072	GOBP_NEGATIVE_REGULATION_OF_T_CELL_PROLIFERATION		66	0.51	0.844	1.73	0.12	0.003618	0.000255	0.002097	1.2e-05
2073	GOBP_REGULATION_OF_HEART_CONTRACTION		201	0.00342	0.186	1.73	0.06	0.021133	0.00075	0.01225	5.1e-05
2074	GOBP_MONOCARBOXYLIC_ACID_TRANSPORT		113	0.994	0.995	1.72	0.15	0.005692	0.000488	0.003301	1.3e-05
2075	GOBP_DEVELOPMENTAL_PIGMENTATION		44	0.514	0.844	1.72	0.21	0.005472	0.000669	0.003173	1.4e-05
2076	GOCC_PEPTIDASE_INHIBITOR_COMPLEX		11	0.583	0.858	1.72	0.57	0.000293	9.8e-05	0.00017	3e-06
2077	GOCC_PEPTIDASE_INHIBITOR_COMPLEX_excl_SERPINA5	SERPINA5	10			1.36	0.64	0.000201	9.6e-05	0.000148	2e-06
2078	GOCC_MAGNESIUM_DEPENDENT_PROTEIN_SERINE_THREONINE_PHOSPHATASE_COMPLEX		26	0.345	0.805	1.72	0.13	0.002888	0.000226	0.001677	1.2e-05
2079	GOBP_NEGATIVE_REGULATION_OF_MACROPHAGE_ACTIVATION		18	0.52	0.844	1.72	0.27	0.000927	0.00015	0.000538	4e-06
2080	GOBP_NEGATIVE_REGULATION_OF_MACROPHAGE_ACTIVATION_excl_MIR130A	MIR130A	17			1.05	0.19	0.000558	0.000104	0.00053	4e-06
2081	GOMF_LYSOPHOSPHOLIPID_ACYLTRANSFERASE_ACTIVITY		22	0.401	0.82	1.72	0.24	0.001259	0.000175	0.000731	6e-06
2082	GOMF_LYSOPHOSPHOLIPID_ACYLTRANSFERASE_ACTIVITY_excl_LPCAT4	LPCAT4	21			1.39	0.22	0.000955	0.000153	0.000688	6e-06
2083	GOBP_CENTROSOME_SEPARATION		15	0.244	0.778	1.72	0.15	0.000862	7.5e-05	0.000501	3e-06
2084	GOBP_CENTROSOME_SEPARATION_excl_MAP9	MAP9	14			1.05	0.12	0.000489	5.7e-05	0.000463	3e-06
2085	GOBP_POSITIVE_REGULATION_OF_NIK_NF_KAPPAB_SIGNALING		63	0.541	0.848	1.72	0.15	0.003378	0.0003	0.001964	9e-06
2086	GOBP_BLASTOCYST_FORMATION		43	0.114	0.708	1.72	0.11	0.003329	0.000219	0.001936	1.6e-05
2087	GOBP_SEROTONIN_TRANSPORT		17	0.546	0.85	1.72	0.21	0.000983	0.000121	0.000571	4e-06
2088	GOBP_SEROTONIN_TRANSPORT_excl_HTR1B	HTR1B	16			1.37	0.2	0.000758	0.00011	0.000554	4e-06
2089	GOBP_POSITIVE_REGULATION_OF_ADIPOSE_TISSUE_DEVELOPMENT		5	0.269	0.784	1.72	0.73	0.000397	0.000169	0.00023	4e-06
2090	GOBP_POSITIVE_REGULATION_OF_ADIPOSE_TISSUE_DEVELOPMENT_excl_NR1H4	NR1H4	4			0.91	0.43	0.000194	9.1e-05	0.000213	4e-06
2091	GOBP_IMP_BIOSYNTHETIC_PROCESS		10	0.0675	0.639	1.72	0.32	0.000425	7.8e-05	0.000247	2e-06
2092	GOBP_IMP_BIOSYNTHETIC_PROCESS_excl_APRT	APRT	9			1.3	0.34	0.000305	8e-05	0.000235	2e-06
2093	GOBP_DEPHOSPHORYLATION_OF_RNA_POLYMERASE_II_C_TERMINAL_DOMAIN		5	0.104	0.695	1.72	0.54	0.000282	8.6e-05	0.000164	2e-06
2094	GOBP_DEPHOSPHORYLATION_OF_RNA_POLYMERASE_II_C_TERMINAL_DOMAIN_excl_CTDP1	CTDP1	4			0.6	0.26	4.4e-05	1.9e-05	7.4e-05	1e-06
2095	GOBP_REGULATION_OF_SKELETAL_MUSCLE_ADAPTATION		14	0.383	0.813	1.72	0.3	0.000917	0.000162	0.000534	3e-06
2096	GOBP_REGULATION_OF_SKELETAL_MUSCLE_ADAPTATION_excl_PPP3CA	PPP3CA	13			0.79	0.17	0.000332	7.2e-05	0.000419	3e-06
2097	GOBP_REGULATION_OF_BARBED_END_ACTIN_FILAMENT_CAPPING		6	0.0799	0.66	1.72	0.28	0.000287	4.6e-05	0.000167	1e-06
2098	GOBP_REGULATION_OF_BARBED_END_ACTIN_FILAMENT_CAPPING_excl_CRACD	CRACD	5			0.78	0.37	6.1e-05	2.9e-05	7.8e-05	1e-06
2099	GOBP_IRON_IMPORT_INTO_CELL		12	0.516	0.844	1.72	0.44	0.000572	0.000149	0.000333	4e-06
2100	GOBP_IRON_IMPORT_INTO_CELL_excl_SLC6A9	SLC6A9	11			1.2	0.44	0.000365	0.000135	0.000305	3e-06
2101	GOBP_B_CELL_APOPTOTIC_PROCESS		25	0.0802	0.661	1.72	0.14	0.002463	0.000204	0.001435	1.2e-05
2102	GOBP_B_CELL_APOPTOTIC_PROCESS_excl_FOXP1	FOXP1	24			1.1	0.21	0.000944	0.000181	0.00086	1e-05
2103	GOBP_POSITIVE_REGULATION_OF_LEUKOCYTE_TETHERING_OR_ROLLING		11	0.522	0.844	1.72	0.47	0.00047	0.000129	0.000274	2e-06
2104	GOBP_POSITIVE_REGULATION_OF_LEUKOCYTE_TETHERING_OR_ROLLING_excl_PTAFR	PTAFR	10			1.31	0.46	0.00035	0.000122	0.000267	2e-06
2105	GOMF_PRIMARY_AMINE_OXIDASE_ACTIVITY		4	0.518	0.844	1.71	0.39	6.1e-05	1.4e-05	3.5e-05	0
2106	GOMF_PRIMARY_AMINE_OXIDASE_ACTIVITY_excl_AOC1	AOC1	3			0.41	0.79	6e-06	1.2e-05	1.5e-05	0
2107	GOBP_NEGATIVE_REGULATION_OF_ION_TRANSMEMBRANE_TRANSPORT		99	0.269	0.784	1.71	0.1	0.007788	0.000441	0.004549	1.7e-05
2108	GOCC_BOX_H_ACA_TELOMERASE_RNP_COMPLEX		4	0.688	0.884	1.71	0.75	0.000191	8.3e-05	0.000112	3e-06
2109	GOCC_BOX_H_ACA_TELOMERASE_RNP_COMPLEX_excl_NOP10	NOP10	3			0.9	0.84	2.8e-05	2.7e-05	3.2e-05	0
2110	GOCC_ACROSOMAL_VESICLE		121	0.523	0.844	1.71	0.13	0.005852	0.000435	0.003423	2.1e-05
2111	GOMF_OXIDOREDUCTASE_ACTIVITY_ACTING_ON_PEROXIDE_AS_ACCEPTOR		54	0.763	0.904	1.71	0.98	0.001864	0.001068	0.00109	6e-06
2112	GOBP_REGULATION_OF_ANION_TRANSMEMBRANE_TRANSPORT		23	0.288	0.788	1.71	0.24	0.00129	0.000178	0.000755	4e-06
2113	GOBP_REGULATION_OF_ANION_TRANSMEMBRANE_TRANSPORT_excl_ABCB1	ABCB1	22			1.09	0.19	0.000773	0.000131	0.000708	4e-06
2114	GOBP_HEMATOPOIETIC_STEM_CELL_PROLIFERATION		24	0.562	0.853	1.71	0.18	0.002332	0.000247	0.001365	1e-05
2115	GOBP_HEMATOPOIETIC_STEM_CELL_PROLIFERATION_excl_EIF2AK2	EIF2AK2	23			1.37	0.12	0.001844	0.000158	0.001348	1e-05
2116	GOBP_CELLULAR_RESPONSE_TO_HEPARIN		5	0.313	0.795	1.71	0.26	0.000512	7.9e-05	0.0003	2e-06
2117	GOBP_CELLULAR_RESPONSE_TO_HEPARIN_excl_EGR1	EGR1	4			1.53	0.24	0.000437	6.8e-05	0.000286	2e-06
2118	GOBP_TRANSLATIONAL_READTHROUGH		8	0.332	0.8	1.71	0.24	0.000422	6e-05	0.000247	2e-06
2119	GOBP_TRANSLATIONAL_READTHROUGH_excl_EEFSEC	EEFSEC	7			0.73	0.23	0.000115	3.7e-05	0.000158	1e-06
2120	GOBP_CELLULAR_RESPONSE_TO_INTERLEUKIN_1		106	0.392	0.817	1.71	0.09	0.006178	0.000323	0.003619	1.8e-05
2121	GOBP_NEGATIVE_REGULATION_OF_FEEDING_BEHAVIOR		6	0.719	0.892	1.71	0.3	0.000309	5.6e-05	0.000181	2e-06
2122	GOBP_NEGATIVE_REGULATION_OF_FEEDING_BEHAVIOR_excl_TTC21B	TTC21B	5			1.23	0.42	0.000174	6e-05	0.000141	2e-06
2123	GOMF_INOSITOL_1_4_5_TRISPHOSPHATE_BINDING		12	0.107	0.7	1.7	0.13	0.002076	0.000162	0.001218	6e-06
2124	GOMF_INOSITOL_1_4_5_TRISPHOSPHATE_BINDING_excl_TRPC4	TRPC4	11			1.33	0.14	0.001476	0.000155	0.001109	6e-06
2125	GOCC_JUNCTIONAL_SARCOPLASMIC_RETICULUM_MEMBRANE		9	0.103	0.695	1.7	0.15	0.002249	0.000192	0.001319	7e-06
2126	GOCC_JUNCTIONAL_SARCOPLASMIC_RETICULUM_MEMBRANE_excl_AKAP6	AKAP6	8			1.53	0.17	0.001365	0.000149	0.000893	5e-06
2127	GOMF_PEPTIDOGLYCAN_IMMUNE_RECEPTOR_ACTIVITY		5	0.728	0.894	1.7	0.48	0.000103	2.9e-05	6e-05	1e-06
2128	GOMF_PEPTIDOGLYCAN_IMMUNE_RECEPTOR_ACTIVITY_excl_PGLYRP4	PGLYRP4	4			1.11	0.29	4.8e-05	1.2e-05	4.3e-05	1e-06
2129	GOBP_NEGATIVE_REGULATION_OF_CALCIUM_ION_IMPORT		15	0.187	0.753	1.7	0.37	0.000456	0.0001	0.000268	2e-06
2130	GOBP_NEGATIVE_REGULATION_OF_CALCIUM_ION_IMPORT_excl_ACE	ACE	14			1.35	0.41	0.000321	9.7e-05	0.000238	3e-06
2131	GOBP_CELL_PROLIFERATION_IN_BONE_MARROW		9	0.395	0.819	1.7	0.24	0.000593	8.3e-05	0.000348	3e-06
2132	GOBP_CELL_PROLIFERATION_IN_BONE_MARROW_excl_HMGA2	HMGA2	8			0.5	0.11	0.000152	3.2e-05	0.000302	2e-06
2133	GOMF_DISULFIDE_OXIDOREDUCTASE_ACTIVITY		41	0.134	0.717	1.7	0.18	0.002763	0.000301	0.001622	9e-06
2134	GOBP_POSITIVE_T_CELL_SELECTION		35	0.126	0.714	1.7	0.14	0.003068	0.000246	0.001802	1.3e-05
2135	GOBP_POSITIVE_REGULATION_OF_PROTEIN_AUTOPHOSPHORYLATION		24	0.13	0.715	1.7	0.18	0.001706	0.000179	0.001002	8e-06
2136	GOBP_POSITIVE_REGULATION_OF_PROTEIN_AUTOPHOSPHORYLATION_excl_TAOK2	TAOK2	23			1.36	0.15	0.00129	0.000145	0.000946	7e-06
2137	GOBP_NEUROTRANSMITTER_RECEPTOR_TRANSPORT		23	0.101	0.694	1.7	0.11	0.002523	0.000162	0.001483	7e-06
2138	GOBP_NEUROTRANSMITTER_RECEPTOR_TRANSPORT_excl_ARHGAP44	ARHGAP44	22			1.45	0.11	0.001994	0.000149	0.001379	7e-06
2139	GOBP_CELLULAR_RESPONSE_TO_FOLLICLE_STIMULATING_HORMONE_STIMULUS		11	0.0261	0.463	1.7	0.27	0.001452	0.000231	0.000854	5e-06
2140	GOBP_CELLULAR_RESPONSE_TO_FOLLICLE_STIMULATING_HORMONE_STIMULUS_excl_INHBA	INHBA	10			1.35	0.22	0.001126	0.000184	0.000834	5e-06
2141	GOBP_POSITIVE_REGULATION_OF_CELL_PROLIFERATION_IN_BONE_MARROW		6	0.47	0.834	1.7	0.32	0.000458	8.5e-05	0.000269	2e-06
2142	GOBP_POSITIVE_REGULATION_OF_CELL_PROLIFERATION_IN_BONE_MARROW_excl_HMGA2	HMGA2	5			0.08	0.1	1.7e-05	2.2e-05	0.000223	2e-06
2143	GOBP_RESPONSE_TO_CORTICOSTERONE		16	0.0476	0.582	1.7	0.39	0.000891	0.000204	0.000524	7e-06
2144	GOBP_RESPONSE_TO_CORTICOSTERONE_excl_FOXO3	FOXO3	15			1.49	0.4	0.000703	0.00019	0.000473	6e-06
2145	GOBP_MITOCHONDRIAL_CALCIUM_ION_TRANSMEMBRANE_TRANSPORT		18	0.0748	0.654	1.7	0.19	0.000996	0.000115	0.000586	3e-06
2146	GOBP_MITOCHONDRIAL_CALCIUM_ION_TRANSMEMBRANE_TRANSPORT_excl_MAIP1	MAIP1	17			1.07	0.14	0.000616	8.4e-05	0.000579	3e-06
2147	GOMF_ARMADILLO_REPEAT_DOMAIN_BINDING		10	0.772	0.904	1.7	0.38	0.001376	0.000308	0.00081	6e-06
2148	GOMF_ARMADILLO_REPEAT_DOMAIN_BINDING_excl_CNOT1	CNOT1	9			1	0.39	0.000711	0.000276	0.000711	5e-06
2149	GOBP_PARENTAL_BEHAVIOR		11	0.578	0.857	1.7	0.31	0.000552	0.000101	0.000325	3e-06
2150	GOBP_PARENTAL_BEHAVIOR_excl_MBD2	MBD2	10			1.47	0.3	0.000439	9.1e-05	0.000298	3e-06
2151	GOMF_4_IRON_4_SULFUR_CLUSTER_BINDING		41	0.0589	0.62	1.7	0.22	0.003458	0.000461	0.002036	1.2e-05
2152	GOBP_NEGATIVE_REGULATION_OF_SPROUTING_ANGIOGENESIS		27	0.198	0.764	1.7	0.54	0.001104	0.00035	0.00065	4e-06
2153	GOBP_POSITIVE_REGULATION_OF_CATION_CHANNEL_ACTIVITY		69	0.0889	0.677	1.7	0.1	0.008559	0.000485	0.005043	1.8e-05
2154	GOBP_POSITIVE_REGULATION_OF_PENILE_ERECTION		5	0.734	0.896	1.7	0.85	0.000158	8e-05	9.3e-05	1e-06
2155	GOBP_POSITIVE_REGULATION_OF_PENILE_ERECTION_excl_VIP	VIP	4			0.66	0.87	5.8e-05	7.6e-05	8.8e-05	1e-06
2156	GOBP_PHOSPHATIDYLCHOLINE_CATABOLIC_PROCESS		16	0.24	0.776	1.7	0.19	0.000908	0.0001	0.000536	4e-06
2157	GOBP_PHOSPHATIDYLCHOLINE_CATABOLIC_PROCESS_excl_PLB1	PLB1	15			1.25	0.16	0.000569	7.3e-05	0.000456	3e-06
2158	GOCC_TRANSCRIPTION_FACTOR_AP_1_COMPLEX		5	0.48	0.837	1.69	0.25	0.00033	4.6e-05	0.000195	4e-06
2159	GOCC_TRANSCRIPTION_FACTOR_AP_1_COMPLEX_excl_JUNB	JUNB	4			0.74	0.27	0.000138	4.9e-05	0.000187	4e-06
2160	GOBP_REGULATION_OF_BEHAVIOR		70	0.34	0.803	1.69	0.11	0.007659	0.000512	0.00452	1.9e-05
2161	GOMF_CALCIUM_DEPENDENT_PROTEIN_KINASE_ACTIVITY		23	0.67	0.879	1.69	0.16	0.003242	0.000312	0.001914	1.1e-05
2162	GOMF_CALCIUM_DEPENDENT_PROTEIN_KINASE_ACTIVITY_excl_PRKD1	PRKD1	22			1.27	0.15	0.002249	0.000279	0.001778	1.1e-05
2163	GOBP_RESPONSE_TO_TOXIC_SUBSTANCE		239	0.257	0.783	1.69	0.19	0.012281	0.001404	0.007251	3.2e-05
2164	GOCC_UBIQUITIN_CONJUGATING_ENZYME_COMPLEX		8	0.555	0.852	1.69	0.76	0.000191	8.6e-05	0.000113	1e-06
2165	GOCC_UBIQUITIN_CONJUGATING_ENZYME_COMPLEX_excl_UBE2V2	UBE2V2	7			0.65	0.34	7.1e-05	3.7e-05	0.00011	1e-06
2166	GOBP_NEGATIVE_REGULATION_OF_INTERFERON_BETA_PRODUCTION		14	0.284	0.788	1.69	0.23	0.000809	0.000108	0.000478	4e-06
2167	GOBP_NEGATIVE_REGULATION_OF_INTERFERON_BETA_PRODUCTION_excl_SIRPA	SIRPA	13			1.01	0.16	0.000433	6.7e-05	0.000428	4e-06
2168	GOMF_CARDIOLIPIN_BINDING		11	0.24	0.777	1.69	0.21	0.000609	7.5e-05	0.00036	2e-06
2169	GOMF_CARDIOLIPIN_BINDING_excl_GSDME	GSDME	10			0.4	0.13	0.000129	4e-05	0.000321	2e-06
2170	GOBP_RESPONSE_TO_CHOLESTEROL		28	0.0228	0.439	1.69	0.24	0.001981	0.000287	0.00117	7e-06
2171	GOBP_PURINE_CONTAINING_COMPOUND_SALVAGE		12	0.421	0.824	1.69	0.25	0.000675	9.9e-05	0.000399	2e-06
2172	GOBP_PURINE_CONTAINING_COMPOUND_SALVAGE_excl_PRTFDC1	PRTFDC1	11			1.4	0.25	0.000489	8.9e-05	0.00035	2e-06
2173	GOCC_PTW_PP1_PHOSPHATASE_COMPLEX		7	0.537	0.847	1.69	0.57	0.00036	0.00012	0.000213	3e-06
2174	GOCC_PTW_PP1_PHOSPHATASE_COMPLEX_excl_PPP1CC	PPP1CC	6			0.81	0.34	0.000161	7e-05	0.000199	3e-06
2175	GOBP_PROTEIN_INSERTION_INTO_MEMBRANE		57	0.0641	0.632	1.69	0.11	0.002627	0.00018	0.001553	1.5e-05
2176	GOBP_NEGATIVE_REGULATION_OF_LYMPHOCYTE_APOPTOTIC_PROCESS		32	0.28	0.787	1.69	0.12	0.002936	0.000214	0.001736	1.5e-05
2177	GOBP_POSITIVE_REGULATION_OF_NEURON_DIFFERENTIATION		88	0.0309	0.499	1.69	0.09	0.00829	0.000456	0.004903	3.1e-05
2178	GOBP_HYPOTHALAMUS_GONADOTROPHIN_RELEASING_HORMONE_NEURON_DIFFERENTIATION		6	0.204	0.765	1.69	0.23	0.001063	0.000141	0.000629	4e-06
2179	GOBP_HYPOTHALAMUS_GONADOTROPHIN_RELEASING_HORMONE_NEURON_DIFFERENTIATION_excl_NRP1	NRP1	5			1.12	0.1	0.000447	3.9e-05	0.000397	3e-06
2180	GOBP_ESTROUS_CYCLE		15	0.652	0.874	1.69	0.16	0.001228	0.000117	0.000727	4e-06
2181	GOBP_ESTROUS_CYCLE_excl_PTN	PTN	14			1.23	0.16	0.000834	0.00011	0.000679	4e-06
2182	GOBP_MAINTENANCE_OF_BLOOD_BRAIN_BARRIER		33	0.781	0.907	1.69	0.25	0.00354	0.00054	0.002095	1.2e-05
2183	GOCC_CUL3_RING_UBIQUITIN_LIGASE_COMPLEX		35	0.256	0.783	1.69	0.24	0.001496	0.000215	0.000886	6e-06
2184	GOBP_PHOSPHATIDYLCHOLINE_ACYL_CHAIN_REMODELING		14	0.266	0.784	1.69	0.27	0.000795	0.000127	0.000471	3e-06
2185	GOBP_PHOSPHATIDYLCHOLINE_ACYL_CHAIN_REMODELING_excl_LPCAT4	LPCAT4	13			1.15	0.17	0.000491	7.4e-05	0.000427	3e-06
2186	GOBP_TRAIL_ACTIVATED_APOPTOTIC_SIGNALING_PATHWAY		11	0.15	0.729	1.69	0.27	0.000472	7.6e-05	0.00028	2e-06
2187	GOBP_TRAIL_ACTIVATED_APOPTOTIC_SIGNALING_PATHWAY_excl_TIMP3	TIMP3	10			0.85	0.28	0.000203	6.7e-05	0.000239	2e-06
2188	GOMF_THIOREDOXIN_DISULFIDE_REDUCTASE_ACTIVITY		7	0.462	0.833	1.69	0.21	0.000546	6.6e-05	0.000323	4e-06
2189	GOMF_THIOREDOXIN_DISULFIDE_REDUCTASE_ACTIVITY_excl_TXNRD1	TXNRD1	6			1.05	0.16	0.000282	4.4e-05	0.000269	4e-06
2190	GOBP_POSITIVE_REGULATION_OF_ENDOTHELIAL_CELL_CHEMOTAXIS		13	0.429	0.826	1.69	0.25	0.001677	0.000249	0.000994	9e-06
2191	GOBP_POSITIVE_REGULATION_OF_ENDOTHELIAL_CELL_CHEMOTAXIS_excl_PRKD1	PRKD1	12			0.8	0.23	0.000685	0.000193	0.000858	8e-06
2192	GOBP_PYRIDINE_NUCLEOTIDE_BIOSYNTHETIC_PROCESS		28	0.522	0.844	1.69	0.18	0.001294	0.000134	0.000768	3e-06
2193	GOBP_REGULATION_OF_TRANSCRIPTION_BY_RNA_POLYMERASE_III		27	0.188	0.753	1.69	0.34	0.001704	0.000343	0.001011	6e-06
2194	GOBP_OTOLITH_DEVELOPMENT		9	0.572	0.855	1.69	0.16	0.000626	5.8e-05	0.000371	3e-06
2195	GOBP_OTOLITH_DEVELOPMENT_excl_OTOL1	OTOL1	8			0.26	0.08	8.9e-05	2.6e-05	0.000347	3e-06
2196	GOBP_NEGATIVE_REGULATION_OF_ALPHA_BETA_T_CELL_DIFFERENTIATION		24	0.86	0.932	1.68	0.12	0.002267	0.000167	0.001345	1.2e-05
2197	GOBP_NEGATIVE_REGULATION_OF_ALPHA_BETA_T_CELL_DIFFERENTIATION_excl_RC3H1	RC3H1	23			1.32	0.13	0.001749	0.000177	0.001327	1.2e-05
2198	GOBP_REGULATION_OF_CARDIAC_MUSCLE_CELL_ACTION_POTENTIAL		27	0.0133	0.356	1.68	0.1	0.005003	0.000294	0.00297	1.3e-05
2199	GOCC_CALYX_OF_HELD		18	0.198	0.763	1.68	0.13	0.001983	0.000144	0.001177	7e-06
2200	GOCC_CALYX_OF_HELD_excl_HTR1B	HTR1B	17			1.52	0.14	0.001758	0.00016	0.001159	6e-06
2201	GOMF_CCR_CHEMOKINE_RECEPTOR_BINDING		37	0.931	0.959	1.68	0.24	0.000766	0.000109	0.000455	4e-06
2202	GOBP_REGULATION_OF_SYSTEMIC_ARTERIAL_BLOOD_PRESSURE_BY_ENDOTHELIN		6	0.48	0.837	1.68	0.22	0.000306	4e-05	0.000182	2e-06
2203	GOBP_REGULATION_OF_SYSTEMIC_ARTERIAL_BLOOD_PRESSURE_BY_ENDOTHELIN_excl_EDN2	EDN2	5			1.09	0.25	0.000171	3.9e-05	0.000156	2e-06
2204	GOBP_CELLULAR_MODIFIED_AMINO_ACID_BIOSYNTHETIC_PROCESS		44	0.403	0.82	1.68	0.24	0.002202	0.000315	0.001309	9e-06
2205	GOBP_REGULATION_OF_FOCAL_ADHESION_DISASSEMBLY		6	0.517	0.844	1.68	0.33	0.001088	0.000215	0.000647	8e-06
2206	GOBP_REGULATION_OF_FOCAL_ADHESION_DISASSEMBLY_excl_PIK3R1	PIK3R1	5			0.79	0.1	0.000331	4.3e-05	0.00042	3e-06
2207	GOBP_REGULATION_OF_COLLATERAL_SPROUTING		18	0.168	0.739	1.68	0.16	0.003126	0.000299	0.001859	1e-05
2208	GOBP_REGULATION_OF_COLLATERAL_SPROUTING_excl_NGF	NGF	17			1.26	0.13	0.002258	0.00024	0.001785	9e-06
2209	GOMF_TRNA_BINDING		70	0.0918	0.683	1.68	0.14	0.003547	0.000293	0.00211	1.2e-05
2210	GOBP_G_PROTEIN_COUPLED_GLUTAMATE_RECEPTOR_SIGNALING_PATHWAY		15	0.304	0.792	1.68	0.21	0.002788	0.000356	0.001658	1e-05
2211	GOBP_G_PROTEIN_COUPLED_GLUTAMATE_RECEPTOR_SIGNALING_PATHWAY_excl_GRM3	GRM3	14			1.38	0.22	0.002148	0.000349	0.001558	1e-05
2212	GOCC_PERINUCLEAR_ENDOPLASMIC_RETICULUM		19	0.083	0.667	1.68	0.18	0.001891	0.000202	0.001126	7e-06
2213	GOCC_PERINUCLEAR_ENDOPLASMIC_RETICULUM_excl_PIK3R1	PIK3R1	18			1.26	0.15	0.001133	0.000137	0.000899	4e-06
2214	GOBP_ESTROGEN_BIOSYNTHETIC_PROCESS		11	0.137	0.721	1.68	0.3	0.000449	8e-05	0.000268	1e-06
2215	GOBP_ESTROGEN_BIOSYNTHETIC_PROCESS_excl_HSD17B2	HSD17B2	10			1.3	0.26	0.000333	6.5e-05	0.000255	1e-06
2216	GOBP_FLAVONOID_METABOLIC_PROCESS		15	0.876	0.937	1.68	0.72	0.000194	8.4e-05	0.000115	1e-06
2217	GOBP_FLAVONOID_METABOLIC_PROCESS_excl_SULT1A1	SULT1A1	14			1.52	0.76	0.000157	7.9e-05	0.000103	1e-06
2218	GOMF_INTERFERON_RECEPTOR_ACTIVITY		5	0.762	0.904	1.68	0.51	0.000119	3.7e-05	7.1e-05	1e-06
2219	GOMF_INTERFERON_RECEPTOR_ACTIVITY_excl_IFNAR1	IFNAR1	4			0.58	0.23	3.4e-05	1.3e-05	5.8e-05	1e-06
2220	GOMF_GENERAL_TRANSCRIPTION_INITIATION_FACTOR_BINDING		50	0.104	0.695	1.68	0.15	0.003645	0.000326	0.002173	1.4e-05
2221	GOBP_RESPONSE_TO_ALKALOID		96	0.496	0.841	1.68	0.07	0.009296	0.000401	0.005542	2.1e-05
2222	GOBP_POSITIVE_REGULATION_OF_EXECUTION_PHASE_OF_APOPTOSIS		8	0.0325	0.512	1.68	0.32	0.001119	0.000216	0.000667	3e-06
2223	GOBP_POSITIVE_REGULATION_OF_EXECUTION_PHASE_OF_APOPTOSIS_excl_PTGIS	PTGIS	7			1.09	0.31	0.000701	0.000201	0.000645	4e-06
2224	GOBP_PURINE_RIBONUCLEOSIDE_SALVAGE		5	0.571	0.855	1.68	0.23	0.000396	5.3e-05	0.000236	1e-06
2225	GOBP_PURINE_RIBONUCLEOSIDE_SALVAGE_excl_PRTFDC1	PRTFDC1	4			1.12	0.32	0.00021	6e-05	0.000187	1e-06
2226	GOBP_POSITIVE_REGULATION_OF_ACTION_POTENTIAL		8	0.117	0.708	1.68	0.2	0.000664	8e-05	0.000396	3e-06
2227	GOBP_POSITIVE_REGULATION_OF_ACTION_POTENTIAL_excl_SLC9A1	SLC9A1	7			1.29	0.17	0.000446	5.9e-05	0.000346	3e-06
2228	GOBP_CYSTEINE_METABOLIC_PROCESS		11	0.351	0.806	1.68	0.18	0.000406	4.4e-05	0.000242	2e-06
2229	GOBP_CYSTEINE_METABOLIC_PROCESS_excl_CTH	CTH	10			1.3	0.19	0.000298	4.4e-05	0.00023	2e-06
2230	GOBP_NEGATIVE_REGULATION_OF_RELAXATION_OF_MUSCLE		7	0.241	0.778	1.68	0.22	0.001387	0.000179	0.000828	5e-06
2231	GOBP_NEGATIVE_REGULATION_OF_RELAXATION_OF_MUSCLE_excl_PDE4B	PDE4B	6			1.15	0.12	0.000743	7.9e-05	0.000647	4e-06
2232	GOBP_PH_ELEVATION		6	0.232	0.771	1.68	0.38	0.000436	9.9e-05	0.00026	4e-06
2233	GOBP_PH_ELEVATION_excl_SLC26A6	SLC26A6	5			0.59	0.14	0.000148	3.5e-05	0.000251	4e-06
2234	GOBP_MEMORY		118	0.0233	0.443	1.68	0.07	0.015132	0.000622	0.009031	3.2e-05
2235	GOBP_OMEGA_HYDROXYLASE_P450_PATHWAY		11	0.925	0.957	1.67	0.43	0.000261	6.8e-05	0.000156	3e-06
2236	GOBP_OMEGA_HYDROXYLASE_P450_PATHWAY_excl_CYP2U1	CYP2U1	10			0.15	0.06	2e-05	8e-06	0.000136	2e-06
2237	GOMF_SIGNAL_RECOGNITION_PARTICLE_BINDING		7	0.105	0.698	1.67	0.39	0.000282	6.5e-05	0.000168	2e-06
2238	GOMF_SIGNAL_RECOGNITION_PARTICLE_BINDING_excl_DERL1	DERL1	6			1.22	0.4	0.000178	5.8e-05	0.000145	1e-06
2239	GOBP_PROTEIN_RETENTION_IN_ER_LUMEN		9	0.693	0.886	1.67	0.89	0.000331	0.000175	0.000198	2e-06
2240	GOBP_PROTEIN_RETENTION_IN_ER_LUMEN_excl_KDELR3	KDELR3	8			0.52	0.25	9.5e-05	4.4e-05	0.000181	2e-06
2241	GOBP_REGULATION_OF_NUCLEAR_TRANSCRIBED_MRNA_CATABOLIC_PROCESS_NONSENSE_MEDIATED_DECAY		11	0.449	0.831	1.67	0.7	0.000679	0.000284	0.000406	4e-06
2242	GOBP_REGULATION_OF_NUCLEAR_TRANSCRIBED_MRNA_CATABOLIC_PROCESS_NONSENSE_MEDIATED_DECAY_excl_MAGOH	MAGOH	10			1.07	0.14	0.000418	5.5e-05	0.000391	4e-06
2243	GOBP_POSITIVE_REGULATION_OF_MRNA_3_END_PROCESSING		10	0.443	0.83	1.67	0.32	0.000502	9.8e-05	0.000301	3e-06
2244	GOBP_POSITIVE_REGULATION_OF_MRNA_3_END_PROCESSING_excl_CPEB1	CPEB1	9			0.85	0.22	0.000226	5.9e-05	0.000265	3e-06
2245	GOMF_ACETYLCHOLINE_BINDING		11	0.37	0.808	1.67	0.32	0.000709	0.000138	0.000425	3e-06
2246	GOMF_ACETYLCHOLINE_BINDING_excl_CHRNB2	CHRNB2	10			1.47	0.3	0.000599	0.000125	0.000409	3e-06
2247	GOBP_TRIGEMINAL_GANGLION_DEVELOPMENT		5	0.0948	0.685	1.67	0.25	0.000988	0.000146	0.000593	4e-06
2248	GOBP_TRIGEMINAL_GANGLION_DEVELOPMENT_excl_NRP1	NRP1	4			1.03	0.1	0.000372	3.4e-05	0.000361	3e-06
2249	GOBP_POSITIVE_REGULATION_OF_SIGNALING_RECEPTOR_ACTIVITY		42	0.162	0.735	1.67	0.11	0.003434	0.00023	0.002061	9e-06
2250	GOBP_TRANSCRIPTION_BY_RNA_POLYMERASE_III		51	0.304	0.792	1.67	0.26	0.002463	0.000387	0.001478	9e-06
2251	GOBP_REGULATION_OF_GLUTAMATE_RECEPTOR_CLUSTERING		5	0.00712	0.264	1.67	0.16	0.000631	6e-05	0.000379	2e-06
2252	GOBP_REGULATION_OF_GLUTAMATE_RECEPTOR_CLUSTERING_excl_ZDHHC2	ZDHHC2	4			1.26	0.16	0.000421	5.4e-05	0.000334	2e-06
2253	GOMF_3_PHOSPHOADENOSINE_5_PHOSPHOSULFATE_BINDING		9	0.24	0.777	1.67	0.17	0.00055	5.7e-05	0.00033	3e-06
2254	GOMF_3_PHOSPHOADENOSINE_5_PHOSPHOSULFATE_BINDING_excl_CHST12	CHST12	8			0.99	0.13	0.000313	4.1e-05	0.000315	2e-06
2255	GOBP_RESPONSE_TO_DOPAMINE		89	0.455	0.833	1.67	0.13	0.006814	0.00053	0.004092	1.5e-05
2256	GOBP_CALCIUM_ION_TRANSMEMBRANE_TRANSPORT		302	0.00022	0.0317	1.66	0.05	0.03218	0.000884	0.01933	6.4e-05
2257	GOBP_COMPLEMENT_ACTIVATION_LECTIN_PATHWAY		12	0.0484	0.585	1.66	0.4	0.000573	0.000139	0.000344	3e-06
2258	GOBP_COMPLEMENT_ACTIVATION_LECTIN_PATHWAY_excl_MFAP4	MFAP4	11			0.78	0.13	0.000267	4.5e-05	0.000341	3e-06
2259	GOBP_REGULATION_OF_INNATE_IMMUNE_RESPONSE		219	0.312	0.795	1.66	0.1	0.010043	0.000595	0.006038	4e-05
2260	GOBP_REGULATION_OF_ENDOCYTIC_RECYCLING		17	0.00203	0.137	1.66	0.13	0.001344	0.00011	0.000808	4e-06
2261	GOBP_REGULATION_OF_ENDOCYTIC_RECYCLING_excl_ARHGAP44	ARHGAP44	16			1.16	0.14	0.000815	0.000102	0.000704	4e-06
2262	GOMF_L_ORNITHINE_TRANSMEMBRANE_TRANSPORTER_ACTIVITY		4	0.596	0.862	1.66	0.45	0.000247	6.5e-05	0.000149	2e-06
2263	GOMF_L_ORNITHINE_TRANSMEMBRANE_TRANSPORTER_ACTIVITY_excl_SLC7A1	SLC7A1	3			0.12	0.08	1.3e-05	9e-06	0.000109	2e-06
2264	GOBP_NEGATIVE_REGULATION_OF_JUN_KINASE_ACTIVITY		16	0.112	0.705	1.66	0.34	0.00053	0.000105	0.000319	3e-06
2265	GOBP_NEGATIVE_REGULATION_OF_JUN_KINASE_ACTIVITY_excl_DUSP16	DUSP16	15			1.27	0.41	0.000341	0.000108	0.000268	3e-06
2266	GOCC_AUTOPHAGOSOME		106	0.0372	0.533	1.66	0.09	0.00627	0.000346	0.003773	2.4e-05
2267	GOBP_NEGATIVE_REGULATION_OF_PHOSPHATIDYLINOSITOL_3_KINASE_SIGNALING		18	0.571	0.855	1.66	0.41	0.000683	0.000169	0.000411	3e-06
2268	GOBP_NEGATIVE_REGULATION_OF_PHOSPHATIDYLINOSITOL_3_KINASE_SIGNALING_excl_PLGLB1	PLGLB1	17			0.76	0.21	0.000312	8.7e-05	0.000411	3e-06
2269	GOMF_CARBONYL_REDUCTASE_NADPH_ACTIVITY		9	0.883	0.941	1.66	0.44	0.000246	6.5e-05	0.000148	2e-06
2270	GOMF_CARBONYL_REDUCTASE_NADPH_ACTIVITY_excl_DHRS4L1	DHRS4L1	8			0.56	0.15	6.3e-05	1.6e-05	0.000113	2e-06
2271	GOBP_NEGATIVE_REGULATION_OF_CELL_VOLUME		5	0.00491	0.219	1.66	0.21	0.001319	0.000164	0.000794	4e-06
2272	GOBP_NEGATIVE_REGULATION_OF_CELL_VOLUME_excl_SHANK3	SHANK3	4			1.25	0.15	0.000934	0.000108	0.000744	4e-06
2273	GOBP_B_CELL_LINEAGE_COMMITMENT		6	0.404	0.82	1.66	0.75	0.000342	0.000154	0.000206	3e-06
2274	GOBP_B_CELL_LINEAGE_COMMITMENT_excl_TP53	TP53	5			1.13	0.42	0.000215	7.9e-05	0.00019	3e-06
2275	GOMF_POLY_PYRIMIDINE_TRACT_BINDING		26	0.394	0.819	1.66	0.1	0.004153	0.000254	0.0025	1.2e-05
2276	GOBP_PYRIMIDINE_DIMER_REPAIR		8	0.721	0.892	1.66	0.69	0.000391	0.00016	0.000235	3e-06
2277	GOBP_PYRIMIDINE_DIMER_REPAIR_excl_POLH	POLH	7			0.03	0.05	6e-06	1e-05	0.00022	3e-06
2278	GOBP_CELLULAR_RESPONSE_TO_REACTIVE_NITROGEN_SPECIES		18	0.14	0.722	1.66	0.25	0.001151	0.000174	0.000693	5e-06
2279	GOBP_CELLULAR_RESPONSE_TO_REACTIVE_NITROGEN_SPECIES_excl_KCNC2	KCNC2	17			1.26	0.25	0.000784	0.000155	0.00062	5e-06
2280	GOBP_POSITIVE_REGULATION_OF_REGULATED_SECRETORY_PATHWAY		48	0.00138	0.106	1.66	0.1	0.004004	0.000249	0.002412	1e-05
2281	GOMF_ICOSANOID_BINDING		7	0.424	0.824	1.66	1.15	0.000259	0.000179	0.000156	1e-06
2282	GOMF_ICOSANOID_BINDING_excl_PPARG	PPARG	6			0.86	0.37	7.4e-05	3.2e-05	8.6e-05	1e-06
2283	GOBP_B_CELL_PROLIFERATION		97	0.234	0.772	1.66	0.12	0.005071	0.00036	0.003056	2e-05
2284	GOMF_PHOSPHOSERINE_RESIDUE_BINDING		9	0.144	0.725	1.66	0.18	0.000696	8e-05	0.000419	5e-06
2285	GOMF_PHOSPHOSERINE_RESIDUE_BINDING_excl_YWHAE	YWHAE	8			0.95	0.21	0.000347	7.8e-05	0.000365	4e-06
2286	GOMF_SUMO_POLYMER_BINDING		5	0.359	0.808	1.66	0.3	0.000406	7.3e-05	0.000245	2e-06
2287	GOMF_SUMO_POLYMER_BINDING_excl_RNF4	RNF4	4			1.32	0.23	0.000302	5.3e-05	0.000229	2e-06
2288	GOBP_REGULATION_OF_FEAR_RESPONSE		7	0.021	0.421	1.66	0.21	0.000767	0.0001	0.000463	3e-06
2289	GOBP_REGULATION_OF_FEAR_RESPONSE_excl_NPAS2	NPAS2	6			1.43	0.32	0.000449	0.000102	0.000314	2e-06
2290	GOBP_PROTEIN_LOCALIZATION_TO_PERINUCLEAR_REGION_OF_CYTOPLASM		9	0.23	0.769	1.66	0.27	0.000511	8.5e-05	0.000308	2e-06
2291	GOBP_PROTEIN_LOCALIZATION_TO_PERINUCLEAR_REGION_OF_CYTOPLASM_excl_HOOK2	HOOK2	8			0.42	0.14	0.000126	4.1e-05	0.000299	2e-06
2292	GOBP_GENE_SILENCING_BY_RNA		616	0.38	0.812	1.66	0.09	0.015043	0.00082	0.009086	4.7e-05
2293	GOBP_NEURON_FATE_COMMITMENT		63	0.054	0.597	1.66	0.1	0.006332	0.000382	0.003825	3.3e-05
2294	GOBP_MONOCYTE_DIFFERENTIATION		35	0.0766	0.656	1.65	0.16	0.00326	0.000319	0.00197	2e-05
2295	GOBP_DEFENSE_RESPONSE_TO_GRAM_NEGATIVE_BACTERIUM		79	0.876	0.937	1.65	0.13	0.002263	0.000182	0.001368	9e-06
2296	GOMF_ANDROGEN_RECEPTOR_BINDING		26	0.189	0.753	1.65	0.13	0.002993	0.000245	0.001809	9e-06
2297	GOBP_RESPONSE_TO_THYROID_HORMONE		28	0.286	0.788	1.65	0.21	0.00177	0.000228	0.00107	9e-06
2298	GOMF_OXIDOREDUCTASE_ACTIVITY_ACTING_ON_PAIRED_DONORS_WITH_INCORPORATION_OR_REDUCTION_OF_MOLECULAR_OXYGEN_REDUCED_FLAVIN_OR_FLAVOPROTEIN_AS_ONE_DONOR_AND_INCORPORATION_OF_ONE_ATOM_OF_OXYGEN		40	0.445	0.83	1.65	0.19	0.001131	0.000128	0.000684	5e-06
2299	GOBP_COMMISSURAL_NEURON_AXON_GUIDANCE		11	4.74e-06	0.00177	1.65	0.11	0.002348	0.000159	0.00142	1e-05
2300	GOBP_COMMISSURAL_NEURON_AXON_GUIDANCE_excl_GDNF	GDNF	10			1.43	0.11	0.001966	0.000152	0.001377	9e-06
2301	GOMF_CALCIUM_SENSITIVE_GUANYLATE_CYCLASE_ACTIVATOR_ACTIVITY		6	0.477	0.837	1.65	0.24	0.000234	3.5e-05	0.000141	1e-06
2302	GOMF_CALCIUM_SENSITIVE_GUANYLATE_CYCLASE_ACTIVATOR_ACTIVITY_excl_NCS1	NCS1	5			0.21	0.05	2.2e-05	5e-06	0.000103	1e-06
2303	GOBP_FATTY_ACID_ALPHA_OXIDATION		7	0.497	0.841	1.65	0.42	0.000219	5.5e-05	0.000133	2e-06
2304	GOBP_FATTY_ACID_ALPHA_OXIDATION_excl_SLC27A2	SLC27A2	6			0.21	0.12	2.1e-05	1.1e-05	9.8e-05	2e-06
2305	GOBP_REGULATION_OF_CARDIAC_MUSCLE_TISSUE_DEVELOPMENT		5	0.628	0.868	1.65	0.44	0.00028	7.5e-05	0.00017	1e-06
2306	GOBP_REGULATION_OF_CARDIAC_MUSCLE_TISSUE_DEVELOPMENT_excl_CREB1	CREB1	4			0.31	0.07	4.1e-05	1e-05	0.000131	1e-06
2307	GOBP_CORNEA_DEVELOPMENT_IN_CAMERA_TYPE_EYE		11	0.794	0.911	1.65	0.33	0.000405	8.1e-05	0.000245	2e-06
2308	GOBP_CORNEA_DEVELOPMENT_IN_CAMERA_TYPE_EYE_excl_SOX11	SOX11	10			1.3	0.33	0.000299	7.6e-05	0.00023	2e-06
2309	GOBP_NEGATIVE_REGULATION_OF_MACROPHAGE_APOPTOTIC_PROCESS		6	0.535	0.847	1.65	0.42	0.000271	6.9e-05	0.000164	4e-06
2310	GOBP_NEGATIVE_REGULATION_OF_MACROPHAGE_APOPTOTIC_PROCESS_excl_NOD2	NOD2	5			1.23	0.5	0.000162	6.6e-05	0.000132	3e-06
2311	GOCC_CYTOPLASMIC_MICROTUBULE		73	0.0236	0.445	1.65	0.21	0.00505	0.000636	0.003057	1e-05
2312	GOMF_ADENYLATE_KINASE_ACTIVITY		9	0.444	0.83	1.65	0.28	0.000642	0.000108	0.000389	2e-06
2313	GOMF_ADENYLATE_KINASE_ACTIVITY_excl_AK4	AK4	8			1.14	0.25	0.000405	8.9e-05	0.000354	2e-06
2314	GOMF_CALCIUM_ION_TRANSMEMBRANE_TRANSPORTER_ACTIVITY		131	5.14e-05	0.0102	1.65	0.04	0.017951	0.000476	0.010872	4.5e-05
2315	GOBP_POSITIVE_REGULATION_OF_PHOSPHOLIPID_BIOSYNTHETIC_PROCESS		9	0.515	0.844	1.65	0.6	0.000453	0.000165	0.000274	1e-06
2316	GOBP_POSITIVE_REGULATION_OF_PHOSPHOLIPID_BIOSYNTHETIC_PROCESS_excl_NR1H4	NR1H4	8			0.97	0.28	0.00025	7.2e-05	0.000257	1e-06
2317	GOMF_CYCLIN_DEPENDENT_PROTEIN_SERINE_THREONINE_KINASE_ACTIVATOR_ACTIVITY		13	0.264	0.784	1.65	0.61	0.000422	0.000155	0.000256	2e-06
2318	GOMF_CYCLIN_DEPENDENT_PROTEIN_SERINE_THREONINE_KINASE_ACTIVATOR_ACTIVITY_excl_MNAT1	MNAT1	12			1.26	0.49	0.00029	0.000113	0.00023	2e-06
2319	GOBP_REGULATION_OF_RECEPTOR_CATABOLIC_PROCESS		11	0.0915	0.683	1.65	0.2	0.000715	9.1e-05	0.000433	7e-06
2320	GOBP_REGULATION_OF_RECEPTOR_CATABOLIC_PROCESS_excl_FURIN	FURIN	10			0.78	0.22	0.000276	7.9e-05	0.000355	5e-06
2321	GOBP_DOPAMINE_BIOSYNTHETIC_PROCESS		12	0.252	0.78	1.65	0.23	0.000658	9.4e-05	0.000399	3e-06
2322	GOBP_DOPAMINE_BIOSYNTHETIC_PROCESS_excl_GCH1	GCH1	11			0.86	0.16	0.000309	5.8e-05	0.000361	3e-06
2323	GOMF_OXIDOREDUCTION_DRIVEN_ACTIVE_TRANSMEMBRANE_TRANSPORTER_ACTIVITY		58	0.495	0.84	1.65	0.3	0.001876	0.000341	0.001136	1.3e-05
2324	GOBP_VIRAL_TRANSLATION		17	0.29	0.788	1.65	0.46	0.001097	0.000305	0.000665	9e-06
2325	GOBP_VIRAL_TRANSLATION_excl_CSDE1	CSDE1	16			0.91	0.23	0.000561	0.000143	0.000617	8e-06
2326	GOCC_GABA_ERGIC_SYNAPSE		64	0.00517	0.227	1.65	0.06	0.011366	0.000408	0.006892	3e-05
2327	GOBP_RESPONSE_TO_MINERALOCORTICOID		29	0.0559	0.605	1.65	0.23	0.001832	0.000257	0.001111	8e-06
2328	GOMF_2_ACYLGLYCEROL_3_PHOSPHATE_O_ACYLTRANSFERASE_ACTIVITY		9	0.131	0.715	1.65	0.28	0.000603	0.000102	0.000366	3e-06
2329	GOMF_2_ACYLGLYCEROL_3_PHOSPHATE_O_ACYLTRANSFERASE_ACTIVITY_excl_LPCAT4	LPCAT4	8			0.93	0.22	0.000299	7e-05	0.000323	3e-06
2330	GOCC_PROTEASOME_CORE_COMPLEX_BETA_SUBUNIT_COMPLEX		11	0.573	0.855	1.65	0.38	0.00028	6.4e-05	0.00017	2e-06
2331	GOCC_PROTEASOME_CORE_COMPLEX_BETA_SUBUNIT_COMPLEX_excl_PSMB4	PSMB4	10			1.04	0.41	0.000172	6.7e-05	0.000165	2e-06
2332	GOCC_PHOSPHATASE_COMPLEX		47	0.103	0.695	1.65	0.11	0.003741	0.000254	0.002272	2.1e-05
2333	GOBP_REGULATION_OF_PROTEIN_AUTOUBIQUITINATION		5	0.161	0.733	1.65	0.4	0.000635	0.000153	0.000386	2e-06
2334	GOBP_REGULATION_OF_PROTEIN_AUTOUBIQUITINATION_excl_SASH1	SASH1	4			1.07	0.88	0.000188	0.000156	0.000176	1e-06
2335	GOMF_MRNA_3_UTR_BINDING		201	0.0881	0.677	1.64	0.08	0.011361	0.000546	0.006907	3e-05
2336	GOBP_POSITIVE_REGULATION_OF_FATTY_ACID_BETA_OXIDATION		10	0.71	0.891	1.64	0.34	0.00042	8.7e-05	0.000255	4e-06
2337	GOBP_POSITIVE_REGULATION_OF_FATTY_ACID_BETA_OXIDATION_excl_IRS1	IRS1	9			0.84	0.23	0.000187	5.1e-05	0.000223	3e-06
2338	GOMF_GPI_ANCHOR_BINDING		8	0.443	0.83	1.64	0.73	0.000238	0.000105	0.000145	1e-06
2339	GOMF_GPI_ANCHOR_BINDING_excl_DPEP1	DPEP1	7			0.35	0.23	4.5e-05	2.9e-05	0.000129	1e-06
2340	GOMF_HORMONE_ACTIVITY		120	0.431	0.827	1.64	0.1	0.003232	0.000191	0.001967	1.7e-05
2341	GOBP_POSITIVE_REGULATION_OF_SYNAPTIC_VESICLE_EXOCYTOSIS		6	0.00891	0.291	1.64	0.09	0.00177	9.5e-05	0.001077	5e-06
2342	GOBP_POSITIVE_REGULATION_OF_SYNAPTIC_VESICLE_EXOCYTOSIS_excl_CACNB2	CACNB2	5			0.72	0.06	0.000623	5.6e-05	0.00087	4e-06
2343	GOBP_REGULATION_OF_CARDIAC_MUSCLE_CONTRACTION		72	0.00259	0.159	1.64	0.08	0.00923	0.000445	0.005617	2.7e-05
2344	GOCC_INTERCELLULAR_CANALICULUS		6	0.357	0.808	1.64	0.25	0.000425	6.6e-05	0.000258	2e-06
2345	GOCC_INTERCELLULAR_CANALICULUS_excl_DPP4	DPP4	5			0.4	0.06	7.4e-05	1.2e-05	0.000186	2e-06
2346	GOBP_CONNECTIVE_TISSUE_REPLACEMENT		19	0.263	0.784	1.64	0.41	0.001059	0.000264	0.000645	5e-06
2347	GOBP_CONNECTIVE_TISSUE_REPLACEMENT_excl_PPP3CA	PPP3CA	18			0.89	0.41	0.000473	0.000216	0.000531	5e-06
2348	GOBP_FACIAL_NERVE_STRUCTURAL_ORGANIZATION		8	0.341	0.803	1.64	0.17	0.001662	0.000172	0.001013	6e-06
2349	GOBP_FACIAL_NERVE_STRUCTURAL_ORGANIZATION_excl_EGR2	EGR2	7			1.33	0.15	0.001314	0.000151	0.000986	6e-06
2350	GOBP_PRIMITIVE_STREAK_FORMATION		9	0.152	0.729	1.64	0.38	0.000556	0.000127	0.00034	5e-06
2351	GOBP_PRIMITIVE_STREAK_FORMATION_excl_SRF	SRF	8			0.75	0.19	0.000225	5.6e-05	0.0003	4e-06
2352	GOBP_REGULATION_OF_DELAYED_RECTIFIER_POTASSIUM_CHANNEL_ACTIVITY		19	0.159	0.732	1.64	0.11	0.002313	0.000159	0.001412	6e-06
2353	GOBP_REGULATION_OF_DELAYED_RECTIFIER_POTASSIUM_CHANNEL_ACTIVITY_excl_KCNG1	KCNG1	18			1.31	0.1	0.001827	0.000136	0.001391	6e-06
2354	GOBP_DORSAL_SPINAL_CORD_DEVELOPMENT		20	0.0693	0.641	1.64	0.17	0.001641	0.000167	0.001003	1e-05
2355	GOBP_DORSAL_SPINAL_CORD_DEVELOPMENT_excl_GSX2	GSX2	19			1.3	0.17	0.001264	0.000167	0.000976	1e-05
2356	GOMF_ANTIOXIDANT_ACTIVITY		84	0.751	0.901	1.64	0.65	0.002845	0.00114	0.001738	1.1e-05
2357	GOBP_XENOBIOTIC_CATABOLIC_PROCESS		25	0.621	0.867	1.64	0.32	0.000583	0.000112	0.000357	3e-06
2358	GOBP_XENOBIOTIC_CATABOLIC_PROCESS_excl_GSTO1	GSTO1	24			1.13	0.11	0.000396	3.9e-05	0.00035	3e-06
2359	GOBP_MAINTENANCE_OF_LOCATION_IN_CELL		209	0.212	0.766	1.64	0.08	0.019618	0.000932	0.011999	4.7e-05
2360	GOMF_NERVE_GROWTH_FACTOR_BINDING		6	0.126	0.714	1.63	0.18	0.000717	7.9e-05	0.000439	3e-06
2361	GOMF_NERVE_GROWTH_FACTOR_BINDING_excl_FURIN	FURIN	5			0.77	0.1	0.000279	3.6e-05	0.000361	2e-06
2362	GOBP_POSITIVE_REGULATION_OF_CORTICOSTEROID_HORMONE_SECRETION		7	0.16	0.732	1.63	0.26	0.000579	9.3e-05	0.000355	3e-06
2363	GOBP_POSITIVE_REGULATION_OF_CORTICOSTEROID_HORMONE_SECRETION_excl_C1QTNF1	C1QTNF1	6			1.04	0.15	0.000354	5.1e-05	0.000339	3e-06
2364	GOBP_REGULATION_OF_NATURAL_KILLER_CELL_DIFFERENTIATION		12	0.753	0.901	1.63	0.18	0.001159	0.000126	0.00071	6e-06
2365	GOBP_REGULATION_OF_NATURAL_KILLER_CELL_DIFFERENTIATION_excl_RASGRP1	RASGRP1	11			0.4	0.07	0.000268	4.8e-05	0.000677	6e-06
2366	GOMF_MIRNA_BINDING		32	0.671	0.879	1.63	0.23	0.00155	0.000214	0.00095	8e-06
2367	GOBP_POSITIVE_REGULATION_OF_ISOTYPE_SWITCHING		28	0.601	0.862	1.63	0.19	0.00128	0.000153	0.000785	5e-06
2368	GOBP_TRIGLYCERIDE_CATABOLIC_PROCESS		30	0.152	0.729	1.63	0.17	0.001631	0.000166	0.001	9e-06
2369	GOMF_SUMO_LIGASE_ACTIVITY		10	0.47	0.834	1.63	0.58	0.000521	0.000185	0.00032	2e-06
2370	GOMF_SUMO_LIGASE_ACTIVITY_excl_EGR2	EGR2	9			0.59	0.18	0.000173	5.1e-05	0.000292	2e-06
2371	GOBP_PROTEIN_FOLDING_IN_ENDOPLASMIC_RETICULUM		12	0.585	0.858	1.63	0.26	0.000569	8.9e-05	0.000349	3e-06
2372	GOBP_PROTEIN_FOLDING_IN_ENDOPLASMIC_RETICULUM_excl_DNAJC3	DNAJC3	11			1.11	0.18	0.000357	5.9e-05	0.000322	3e-06
2373	GOMF_M7G_5_PPPN_DIPHOSPHATASE_ACTIVITY		9	0.124	0.714	1.63	0.43	0.000269	6.9e-05	0.000165	3e-06
2374	GOMF_M7G_5_PPPN_DIPHOSPHATASE_ACTIVITY_excl_DCPS	DCPS	8			1.22	0.52	0.000163	6.8e-05	0.000133	2e-06
2375	GOBP_CELL_DIFFERENTIATION_INVOLVED_IN_EMBRYONIC_PLACENTA_DEVELOPMENT		26	0.132	0.716	1.63	0.28	0.0016	0.00027	0.000982	8e-06
2376	GOBP_CELLULAR_AMINO_ACID_BIOSYNTHETIC_PROCESS		73	0.067	0.639	1.63	0.12	0.004276	0.000306	0.002628	1.3e-05
2377	GOBP_CELL_COMMUNICATION_INVOLVED_IN_CARDIAC_CONDUCTION		58	0.00566	0.236	1.63	0.07	0.009483	0.000434	0.00583	2.7e-05
2378	GOBP_C_5_METHYLATION_OF_CYTOSINE		5	0.145	0.725	1.63	0.19	0.000354	4.1e-05	0.000217	2e-06
2379	GOBP_C_5_METHYLATION_OF_CYTOSINE_excl_STPG4	STPG4	4			0.66	0.22	0.000113	3.9e-05	0.000171	2e-06
2380	GOBP_ACTIVATION_OF_GTPASE_ACTIVITY		104	0.225	0.769	1.62	0.11	0.010191	0.000673	0.006274	2.4e-05
2381	GOMF_L_ARGININE_TRANSMEMBRANE_TRANSPORTER_ACTIVITY		6	0.196	0.762	1.62	0.32	0.000302	6e-05	0.000186	2e-06
2382	GOMF_L_ARGININE_TRANSMEMBRANE_TRANSPORTER_ACTIVITY_excl_SLC7A1	SLC7A1	5			0.47	0.15	6.8e-05	2.1e-05	0.000147	1e-06
2383	GOBP_POSITIVE_REGULATION_OF_LIPOPROTEIN_PARTICLE_CLEARANCE		11	0.738	0.896	1.62	0.43	0.000334	8.9e-05	0.000206	2e-06
2384	GOBP_POSITIVE_REGULATION_OF_LIPOPROTEIN_PARTICLE_CLEARANCE_excl_MIR33B	MIR33B	10			0.57	0.21	0.000113	4.2e-05	0.0002	2e-06
2385	GOBP_ONE_CARBON_METABOLIC_PROCESS		39	0.06	0.623	1.62	0.26	0.00221	0.000355	0.001361	6e-06
2386	GOMF_ISOPRENOID_BINDING		45	0.716	0.891	1.62	0.17	0.001833	0.000201	0.001129	1.1e-05
2387	GOBP_NUCLEOLUS_ORGANIZATION		14	0.173	0.743	1.62	0.33	0.000814	0.000166	0.000502	5e-06
2388	GOBP_NUCLEOLUS_ORGANIZATION_excl_SIRT2	SIRT2	13			1.08	0.15	0.000525	7.2e-05	0.000485	5e-06
2389	GOBP_FORMATE_METABOLIC_PROCESS		6	0.504	0.844	1.62	0.14	0.000469	4.2e-05	0.000289	3e-06
2390	GOBP_FORMATE_METABOLIC_PROCESS_excl_MTHFD1L	MTHFD1L	5			1.04	0.24	0.000161	3.7e-05	0.000154	2e-06
2391	GOBP_REGULATION_OF_ACTION_POTENTIAL		54	0.00989	0.304	1.62	0.11	0.007103	0.000491	0.00438	1.8e-05
2392	GOCC_BRUSH_BORDER_MEMBRANE		53	0.015	0.373	1.62	0.12	0.003342	0.000238	0.002062	8e-06
2393	GOBP_REGULATION_OF_T_HELPER_CELL_DIFFERENTIATION		37	0.848	0.928	1.62	0.21	0.001935	0.000247	0.001194	1.3e-05
2394	GOBP_INTERLEUKIN_1_PRODUCTION		124	0.894	0.944	1.62	0.15	0.00493	0.000451	0.003044	1.9e-05
2395	GOBP_POSITIVE_REGULATION_OF_PEROXISOME_PROLIFERATOR_ACTIVATED_RECEPTOR_SIGNALING_PATHWAY		9	0.66	0.877	1.62	0.28	0.000493	8.4e-05	0.000305	3e-06
2396	GOBP_POSITIVE_REGULATION_OF_PEROXISOME_PROLIFERATOR_ACTIVATED_RECEPTOR_SIGNALING_PATHWAY_excl_PTGIS	PTGIS	8			0.27	0.07	7.5e-05	2.1e-05	0.000282	3e-06
2397	GOBP_NEGATIVE_REGULATION_OF_LEUKOCYTE_APOPTOTIC_PROCESS		49	0.384	0.813	1.62	0.09	0.003659	0.000209	0.002259	1.9e-05
2398	GOBP_2FE_2S_CLUSTER_ASSEMBLY		5	0.0999	0.692	1.62	1.04	0.000192	0.000123	0.000118	1e-06
2399	GOBP_2FE_2S_CLUSTER_ASSEMBLY_excl_BOLA2B	BOLA2B	4			0.69	0.22	6.7e-05	2.2e-05	9.7e-05	1e-06
2400	GOBP_POSITIVE_REGULATION_OF_TRANSCRIPTION_FROM_RNA_POLYMERASE_II_PROMOTER_IN_RESPONSE_TO_STRESS		23	0.499	0.842	1.62	0.32	0.001259	0.000255	0.000777	6e-06
2401	GOBP_POSITIVE_REGULATION_OF_TRANSCRIPTION_FROM_RNA_POLYMERASE_II_PROMOTER_IN_RESPONSE_TO_STRESS_excl_MAPK7	MAPK7	22			1.1	0.22	0.000853	0.000172	0.000773	6e-06
2402	GOBP_REGULATION_OF_RESPONSE_TO_BIOTIC_STIMULUS		335	0.0994	0.692	1.62	0.08	0.016139	0.000817	0.009977	5.6e-05
2403	GOBP_SPLICEOSOMAL_COMPLEX_ASSEMBLY		66	0.185	0.751	1.62	0.24	0.003579	0.000526	0.002213	1.1e-05
2404	GOBP_UBIQUITIN_DEPENDENT_ENDOCYTOSIS		5	0.203	0.765	1.62	0.28	0.000324	5.6e-05	0.0002	2e-06
2405	GOBP_UBIQUITIN_DEPENDENT_ENDOCYTOSIS_excl_NEURL1B	NEURL1B	4			1.08	0.23	0.000177	3.8e-05	0.000164	2e-06
2406	GOCC_TERTIARY_GRANULE_MEMBRANE		68	0.218	0.766	1.62	0.13	0.003242	0.000252	0.002007	1e-05
2407	GOBP_MOTOR_BEHAVIOR		12	0.55	0.851	1.62	0.21	0.000931	0.000125	0.000576	4e-06
2408	GOBP_MOTOR_BEHAVIOR_excl_DPP4	DPP4	11			1.15	0.23	0.00058	0.000114	0.000504	3e-06
2409	GOMF_L_LYSINE_TRANSMEMBRANE_TRANSPORTER_ACTIVITY		5	0.681	0.882	1.62	0.33	0.000302	6e-05	0.000187	2e-06
2410	GOMF_L_LYSINE_TRANSMEMBRANE_TRANSPORTER_ACTIVITY_excl_SLC7A1	SLC7A1	4			0.46	0.15	6.8e-05	2.1e-05	0.000148	2e-06
2411	GOBP_REGULATION_OF_GAMMA_AMINOBUTYRIC_ACID_SECRETION		8	0.259	0.784	1.62	0.21	0.000621	8.1e-05	0.000384	3e-06
2412	GOBP_REGULATION_OF_GAMMA_AMINOBUTYRIC_ACID_SECRETION_excl_HTR1B	HTR1B	7			1.08	0.15	0.000396	5.4e-05	0.000366	3e-06
2413	GOBP_CALCIUM_ION_REGULATED_EXOCYTOSIS		63	0.015	0.373	1.61	0.08	0.006274	0.000298	0.003887	1.5e-05
2414	GOBP_CATECHOL_CONTAINING_COMPOUND_BIOSYNTHETIC_PROCESS		22	0.42	0.824	1.61	0.2	0.001281	0.00016	0.000794	5e-06
2415	GOBP_CATECHOL_CONTAINING_COMPOUND_BIOSYNTHETIC_PROCESS_excl_GCH1	GCH1	21			1.23	0.2	0.000933	0.000148	0.000756	5e-06
2416	GOBP_REGULATION_OF_CARDIAC_MUSCLE_ADAPTATION		18	0.624	0.868	1.61	0.37	0.001106	0.000249	0.000686	7e-06
2417	GOBP_REGULATION_OF_CARDIAC_MUSCLE_ADAPTATION_excl_PPP3CA	PPP3CA	17			0.91	0.35	0.000521	0.000198	0.000571	7e-06
2418	GOBP_POSITIVE_REGULATION_OF_MUSCLE_HYPERTROPHY		37	0.498	0.842	1.61	0.09	0.002995	0.000173	0.001856	7e-06
2419	GOBP_SMOOTH_MUSCLE_CONTRACTION		112	0.35	0.806	1.61	0.07	0.010137	0.000436	0.006286	2.4e-05
2420	GOBP_POSITIVE_REGULATION_OF_TYPE_2_IMMUNE_RESPONSE		17	0.354	0.808	1.61	0.32	0.000876	0.000176	0.000543	5e-06
2421	GOBP_POSITIVE_REGULATION_OF_TYPE_2_IMMUNE_RESPONSE_excl_DENND1B	DENND1B	16			1.22	0.32	0.000597	0.000159	0.00049	5e-06
2422	GOBP_MITOCHONDRIAL_CYTOCHROME_C_OXIDASE_ASSEMBLY		22	0.616	0.867	1.61	0.3	0.000606	0.000115	0.000376	4e-06
2423	GOBP_MITOCHONDRIAL_CYTOCHROME_C_OXIDASE_ASSEMBLY_excl_COA8	COA8	21			1.01	0.17	0.000367	5.9e-05	0.000363	4e-06
2424	GOCC_BOX_H_ACA_SNORNP_COMPLEX		4	0.367	0.808	1.61	0.74	0.000175	8e-05	0.000109	3e-06
2425	GOCC_BOX_H_ACA_SNORNP_COMPLEX_excl_NOP10	NOP10	3			0.45	0.8	1.3e-05	2.3e-05	2.9e-05	0
2426	GOBP_REGULATION_OF_ANDROGEN_RECEPTOR_SIGNALING_PATHWAY		26	0.184	0.748	1.61	0.14	0.002959	0.000253	0.001837	1e-05
2427	GOBP_ANTIVIRAL_INNATE_IMMUNE_RESPONSE		17	0.167	0.737	1.61	0.22	0.000767	0.000106	0.000477	4e-06
2428	GOBP_ANTIVIRAL_INNATE_IMMUNE_RESPONSE_excl_AKAP1	AKAP1	16			1.15	0.26	0.000494	0.00011	0.00043	4e-06
2429	GOBP_NEGATIVE_REGULATION_OF_ESTABLISHMENT_OF_PROTEIN_LOCALIZATION		123	0.68	0.881	1.61	0.25	0.008912	0.001362	0.005536	2.4e-05
2430	GOCC_ACETYLCHOLINE_GATED_CHANNEL_COMPLEX		15	0.151	0.729	1.61	0.55	0.000519	0.000178	0.000322	2e-06
2431	GOCC_ACETYLCHOLINE_GATED_CHANNEL_COMPLEX_excl_CHRNB2	CHRNB2	14			1.33	0.5	0.000409	0.000154	0.000306	2e-06
2432	GOBP_POSITIVE_REGULATION_OF_SYNAPTIC_TRANSMISSION		157	0.000421	0.0525	1.61	0.06	0.01695	0.00061	0.010537	3.6e-05
2433	GOBP_PEPTIDYL_THREONINE_DEPHOSPHORYLATION		16	0.141	0.723	1.61	0.24	0.000661	0.000102	0.000411	6e-06
2434	GOBP_PEPTIDYL_THREONINE_DEPHOSPHORYLATION_excl_PPM1A	PPM1A	15			1.17	0.21	0.000428	7.7e-05	0.000366	6e-06
2435	GOBP_REGULATION_OF_DNA_HELICASE_ACTIVITY		5	0.492	0.839	1.61	1.44	0.000133	0.000119	8.2e-05	1e-06
2436	GOBP_REGULATION_OF_DNA_HELICASE_ACTIVITY_excl_MNAT1	MNAT1	4			0.01	0.01	0	1e-06	5.7e-05	1e-06
2437	GOBP_POSITIVE_REGULATION_OF_CALCIUM_ION_DEPENDENT_EXOCYTOSIS		17	0.000299	0.0404	1.61	0.19	0.001569	0.000183	0.000976	5e-06
2438	GOBP_POSITIVE_REGULATION_OF_CALCIUM_ION_DEPENDENT_EXOCYTOSIS_excl_CACNA1I	CACNA1I	16			1.18	0.18	0.001082	0.000169	0.000916	4e-06
2439	GOBP_REGULATION_OF_NADP_METABOLIC_PROCESS		5	0.218	0.766	1.61	0.92	0.000194	0.000112	0.000121	1e-06
2440	GOBP_REGULATION_OF_NADP_METABOLIC_PROCESS_excl_TP53	TP53	4			0.64	0.73	6.7e-05	7.6e-05	0.000104	1e-06
2441	GOBP_NEGATIVE_REGULATION_OF_HISTONE_DEACETYLATION		6	0.409	0.821	1.61	0.4	0.000313	7.9e-05	0.000195	2e-06
2442	GOBP_NEGATIVE_REGULATION_OF_HISTONE_DEACETYLATION_excl_PRMT6	PRMT6	5			0.89	0.39	0.000164	7.2e-05	0.000183	2e-06
2443	GOBP_POSITIVE_REGULATION_OF_CELL_MIGRATION_INVOLVED_IN_SPROUTING_ANGIOGENESIS		34	0.286	0.788	1.61	0.17	0.003026	0.000325	0.001884	1.3e-05
2444	GOBP_NEGATIVE_REGULATION_OF_SYNAPTIC_TRANSMISSION_GABAERGIC		6	0.153	0.73	1.61	0.19	0.000467	5.8e-05	0.000291	4e-06
2445	GOBP_NEGATIVE_REGULATION_OF_SYNAPTIC_TRANSMISSION_GABAERGIC_excl_HTR1B	HTR1B	5			0.89	0.1	0.000242	2.7e-05	0.000273	4e-06
2446	GOMF_OXIDOREDUCTASE_ACTIVITY_ACTING_ON_DIPHENOLS_AND_RELATED_SUBSTANCES_AS_DONORS		9	0.139	0.721	1.61	0.5	0.000192	6e-05	0.000119	2e-06
2447	GOMF_OXIDOREDUCTASE_ACTIVITY_ACTING_ON_DIPHENOLS_AND_RELATED_SUBSTANCES_AS_DONORS_excl_LACC1	LACC1	8			0.18	0.15	1.7e-05	1.4e-05	9.3e-05	1e-06
2448	GOBP_SPHINGOLIPID_TRANSLOCATION		5	0.0315	0.501	1.6	0.29	0.000627	0.000112	0.000391	4e-06
2449	GOBP_SPHINGOLIPID_TRANSLOCATION_excl_ABCB1	ABCB1	4			0.32	0.07	0.00011	2.4e-05	0.000344	4e-06
2450	GOBP_FIBROBLAST_APOPTOTIC_PROCESS		22	0.311	0.795	1.6	0.38	0.001454	0.000342	0.000906	6e-06
2451	GOBP_FIBROBLAST_APOPTOTIC_PROCESS_excl_CHD8	CHD8	21			1.16	0.26	0.001002	0.000227	0.000866	5e-06
2452	GOBP_POSITIVE_REGULATION_OF_PROTEIN_IMPORT		41	0.131	0.715	1.6	0.16	0.003198	0.000315	0.001994	1.7e-05
2453	GOBP_ENDOPLASMIC_RETICULUM_ORGANIZATION		87	0.0327	0.512	1.6	0.13	0.0046	0.000384	0.002869	1.6e-05
2454	GOCC_NUCLEAR_OUTER_MEMBRANE		27	0.315	0.796	1.6	0.25	0.002077	0.000316	0.001297	6e-06
2455	GOMF_HISTONE_METHYLTRANSFERASE_ACTIVITY_H3_K4_SPECIFIC		17	0.079	0.66	1.6	0.25	0.00085	0.000129	0.000531	6e-06
2456	GOMF_HISTONE_METHYLTRANSFERASE_ACTIVITY_H3_K4_SPECIFIC_excl_PRDM7	PRDM7	16			1.01	0.17	0.000525	9e-05	0.000522	6e-06
2457	GOMF_MANGANESE_ION_BINDING		64	0.0163	0.385	1.6	0.07	0.004676	0.000222	0.002923	1.7e-05
2458	GOBP_PHOTORECEPTOR_CELL_DIFFERENTIATION		61	0.106	0.699	1.6	0.09	0.005267	0.000286	0.003293	1.3e-05
2459	GOBP_MITOCHONDRIAL_GENOME_MAINTENANCE		23	0.0504	0.589	1.6	0.22	0.002233	0.000314	0.001396	1.2e-05
2460	GOBP_MITOCHONDRIAL_GENOME_MAINTENANCE_excl_AKT3	AKT3	22			0.92	0.19	0.001212	0.000248	0.001323	1.2e-05
2461	GOBP_HYPOTHALAMUS_CELL_DIFFERENTIATION		10	0.0838	0.668	1.6	0.2	0.001198	0.000147	0.00075	5e-06
2462	GOBP_HYPOTHALAMUS_CELL_DIFFERENTIATION_excl_NRP1	NRP1	9			1.12	0.09	0.000582	4.4e-05	0.000518	4e-06
2463	GOBP_POSITIVE_REGULATION_OF_INTERFERON_GAMMA_PRODUCTION		74	0.464	0.833	1.6	0.12	0.003622	0.000256	0.002267	1e-05
2464	GOBP_POSITIVE_REGULATION_OF_INTERLEUKIN_17_PRODUCTION		24	0.19	0.753	1.6	0.32	0.001056	0.000216	0.000661	6e-06
2465	GOBP_POSITIVE_REGULATION_OF_INTERLEUKIN_17_PRODUCTION_excl_NR1H4	NR1H4	23			1.33	0.27	0.000853	0.000171	0.000644	6e-06
2466	GOBP_NUCLEOSIDE_MONOPHOSPHATE_PHOSPHORYLATION		11	0.23	0.769	1.6	0.26	0.000657	0.000108	0.000411	2e-06
2467	GOBP_NUCLEOSIDE_MONOPHOSPHATE_PHOSPHORYLATION_excl_AK4	AK4	10			1.11	0.24	0.000419	8.9e-05	0.000377	2e-06
2468	GOCC_ENDOPLASMIC_RETICULUM_TUBULAR_NETWORK_MEMBRANE		5	0.477	0.837	1.6	0.33	0.00041	8.6e-05	0.000257	2e-06
2469	GOCC_ENDOPLASMIC_RETICULUM_TUBULAR_NETWORK_MEMBRANE_excl_RTN4	RTN4	4			1.26	0.38	0.000215	6.5e-05	0.000171	2e-06
2470	GOBP_POSITIVE_REGULATION_OF_BLOOD_VESSEL_ENDOTHELIAL_CELL_MIGRATION		73	0.108	0.701	1.6	0.16	0.00603	0.000597	0.003779	2.8e-05
2471	GOBP_POSITIVE_REGULATION_OF_FERTILIZATION		5	0.203	0.765	1.6	0.69	0.000238	0.000103	0.000149	1e-06
2472	GOBP_POSITIVE_REGULATION_OF_FERTILIZATION_excl_PRDM9	PRDM9	4			0.58	0.61	8.4e-05	8.8e-05	0.000145	1e-06
2473	GOBP_OSTEOCLAST_PROLIFERATION		8	0.662	0.878	1.6	0.32	0.00037	7.3e-05	0.000232	2e-06
2474	GOBP_OSTEOCLAST_PROLIFERATION_excl_GREM1	GREM1	7			0.1	0.05	1.9e-05	9e-06	0.000193	3e-06
2475	GOCC_U1_SNRNP		24	0.692	0.886	1.6	0.49	0.000696	0.000214	0.000437	2e-06
2476	GOCC_U1_SNRNP_excl_RNVU1-14	RNVU1-14	23			1.18	0.25	0.000517	0.000111	0.000437	2e-06
2477	GOBP_NOREPINEPHRINE_BIOSYNTHETIC_PROCESS		8	0.563	0.853	1.59	0.29	0.000482	8.6e-05	0.000303	4e-06
2478	GOBP_NOREPINEPHRINE_BIOSYNTHETIC_PROCESS_excl_HAND2	HAND2	7			0.69	0.16	0.000183	4.1e-05	0.000265	3e-06
2479	GOMF_PEROXISOME_PROLIFERATOR_ACTIVATED_RECEPTOR_BINDING		9	0.419	0.824	1.59	0.4	0.000549	0.000141	0.000344	2e-06
2480	GOMF_PEROXISOME_PROLIFERATOR_ACTIVATED_RECEPTOR_BINDING_excl_ASXL3	ASXL3	8			1.13	0.35	0.00028	8.8e-05	0.000248	2e-06
2481	GOBP_POSITIVE_REGULATION_OF_EXOCYTOSIS		79	0.0201	0.411	1.59	0.1	0.006513	0.000384	0.004087	1.6e-05
2482	GOBP_PROTEIN_LOCALIZATION_TO_MICROTUBULE		16	0.127	0.714	1.59	0.26	0.000863	0.000143	0.000541	6e-06
2483	GOBP_PROTEIN_LOCALIZATION_TO_MICROTUBULE_excl_ABHD17C	ABHD17C	15			0.96	0.22	0.000497	0.000115	0.000517	6e-06
2484	GOCC_SPLICEOSOMAL_COMPLEX		181	0.341	0.803	1.59	0.21	0.007915	0.001058	0.004967	4.9e-05
2485	GOBP_REGULATION_OF_CELLULAR_RESPIRATION		48	0.166	0.736	1.59	0.17	0.003417	0.000368	0.002144	1.4e-05
2486	GOBP_POSITIVE_REGULATION_OF_CREB_TRANSCRIPTION_FACTOR_ACTIVITY		20	0.0271	0.468	1.59	0.19	0.002964	0.000351	0.001861	8e-06
2487	GOBP_POSITIVE_REGULATION_OF_CREB_TRANSCRIPTION_FACTOR_ACTIVITY_excl_PRKD1	PRKD1	19			1.14	0.17	0.001972	0.000289	0.001725	8e-06
2488	GOMF_DNA_DIRECTED_DNA_POLYMERASE_ACTIVITY		23	0.636	0.871	1.59	0.31	0.001027	0.0002	0.000645	5e-06
2489	GOMF_DNA_DIRECTED_DNA_POLYMERASE_ACTIVITY_excl_POLH	POLH	22			1.02	0.2	0.000642	0.000127	0.000629	5e-06
2490	GOMF_MRNA_BINDING		526	0.173	0.743	1.59	0.09	0.024234	0.001426	0.01522	8.4e-05
2491	GOBP_MONOCYTE_ACTIVATION		14	0.0666	0.639	1.59	0.16	0.001794	0.000181	0.001127	7e-06
2492	GOBP_MONOCYTE_ACTIVATION_excl_FOXP1	FOXP1	13			0.5	0.15	0.000275	8.6e-05	0.000553	3e-06
2493	GOMF_PROTEIN_PHOSPHATASE_ACTIVATOR_ACTIVITY		15	0.263	0.784	1.59	0.28	0.00102	0.000185	0.000641	1e-05
2494	GOMF_PROTEIN_PHOSPHATASE_ACTIVATOR_ACTIVITY_excl_CALM2	CALM2	14			1.17	0.23	0.000729	0.000148	0.000625	1e-05
2495	GOBP_REGULATION_OF_CYTOSOLIC_CALCIUM_ION_CONCENTRATION		336	0.038	0.538	1.59	0.06	0.026709	0.00093	0.016787	5.8e-05
2496	GOBP_ANTEROGRADE_AXONAL_TRANSPORT_OF_MITOCHONDRION		6	0.301	0.792	1.59	0.16	0.000897	9.3e-05	0.000565	3e-06
2497	GOBP_ANTEROGRADE_AXONAL_TRANSPORT_OF_MITOCHONDRION_excl_AGBL4	AGBL4	5			1.05	0.17	0.000217	3.5e-05	0.000206	2e-06
2498	GOBP_RESPONSE_TO_SELENIUM_ION		11	0.802	0.913	1.59	0.49	0.000416	0.000128	0.000262	2e-06
2499	GOBP_RESPONSE_TO_SELENIUM_ION_excl_GIP	GIP	10			0.96	0.39	0.000241	9.7e-05	0.000252	2e-06
2500	GOBP_CENTRAL_NERVOUS_SYSTEM_NEURON_DEVELOPMENT		76	0.0177	0.401	1.59	0.08	0.011103	0.000554	0.006997	2.9e-05
2501	GOBP_CELL_CELL_ADHESION_INVOLVED_IN_GASTRULATION		11	0.437	0.829	1.59	0.3	0.00083	0.000159	0.000523	4e-06
2502	GOBP_CELL_CELL_ADHESION_INVOLVED_IN_GASTRULATION_excl_MAPK7	MAPK7	10			0.82	0.09	0.000424	4.8e-05	0.000519	4e-06
2503	GOMF_PEPTIDE_ALPHA_N_ACETYLTRANSFERASE_ACTIVITY		10	0.0949	0.685	1.59	0.4	0.000441	0.000109	0.000279	4e-06
2504	GOMF_PEPTIDE_ALPHA_N_ACETYLTRANSFERASE_ACTIVITY_excl_NAA11	NAA11	9			0.65	0.26	0.000175	6.7e-05	0.00027	4e-06
2505	GOBP_PYRIMIDINE_NUCLEOTIDE_METABOLIC_PROCESS		49	0.0166	0.388	1.59	0.12	0.002648	0.000197	0.001671	1e-05
2506	GOBP_POSITIVE_REGULATION_OF_LIPOPOLYSACCHARIDE_MEDIATED_SIGNALING_PATHWAY		9	0.117	0.708	1.58	0.24	0.00111	0.000169	0.000701	5e-06
2507	GOBP_POSITIVE_REGULATION_OF_LIPOPOLYSACCHARIDE_MEDIATED_SIGNALING_PATHWAY_excl_SASH1	SASH1	8			1.35	0.31	0.000663	0.000154	0.00049	3e-06
2508	GOBP_CIRCADIAN_REGULATION_OF_GENE_EXPRESSION		65	0.0717	0.649	1.58	0.11	0.008585	0.000563	0.005419	4.2e-05
2509	GOBP_REGULATED_EXOCYTOSIS		225	0.0639	0.632	1.58	0.05	0.017919	0.000591	0.011315	3.3e-05
2510	GOCC_NUCLEAR_PORE_CENTRAL_TRANSPORT_CHANNEL		5	0.607	0.863	1.58	0.73	0.000324	0.000149	0.000205	2e-06
2511	GOCC_NUCLEAR_PORE_CENTRAL_TRANSPORT_CHANNEL_excl_NUTF2	NUTF2	4			0.14	0.1	2.6e-05	1.8e-05	0.000191	2e-06
2512	SYNGO_INTEGRAL_COMPONENT_OF_POSTSYNAPTIC_SPECIALIZATION_MEMBRANE		36	0.0279	0.471	1.58	0.09	0.003358	0.000191	0.002122	1e-05
2513	GOBP_PEPTIDYL_LYSINE_DIMETHYLATION		25	0.651	0.874	1.58	0.14	0.00124	0.000111	0.000783	7e-06
2514	GOBP_PEPTIDYL_LYSINE_DIMETHYLATION_excl_SETD7	SETD7	24			0.89	0.1	0.000666	7.5e-05	0.000749	7e-06
2515	GOMF_E_BOX_BINDING		48	0.0671	0.639	1.58	0.24	0.003477	0.000516	0.0022	1.8e-05
2516	GOBP_HISTONE_H2A_MONOUBIQUITINATION		15	0.125	0.714	1.58	0.32	0.000599	0.000122	0.000379	2e-06
2517	GOBP_HISTONE_H2A_MONOUBIQUITINATION_excl_PCGF3	PCGF3	14			0.35	0.08	0.000111	2.6e-05	0.000317	2e-06
2518	GOMF_G_PROTEIN_COUPLED_RECEPTOR_KINASE_ACTIVITY		7	0.562	0.853	1.58	0.47	0.000471	0.000138	0.000298	2e-06
2519	GOMF_G_PROTEIN_COUPLED_RECEPTOR_KINASE_ACTIVITY_excl_GRK3	GRK3	6			0.72	0.42	0.000194	0.000115	0.000271	2e-06
2520	GOBP_NEGATIVE_REGULATION_OF_CYTOKINESIS		7	0.657	0.876	1.58	0.33	0.000298	6.3e-05	0.000189	1e-06
2521	GOBP_NEGATIVE_REGULATION_OF_CYTOKINESIS_excl_E2F7	E2F7	6			1.26	0.32	0.000168	4.3e-05	0.000133	1e-06
2522	GOMF_GLUCOCORTICOID_RECEPTOR_BINDING		13	0.0137	0.361	1.58	0.18	0.001691	0.000188	0.00107	9e-06
2523	GOMF_GLUCOCORTICOID_RECEPTOR_BINDING_excl_NRIP1	NRIP1	12			1.11	0.16	0.001073	0.000152	0.000964	8e-06
2524	GOBP_NEGATIVE_REGULATION_OF_TRANSCRIPTION_BY_RNA_POLYMERASE_I		5	0.205	0.765	1.58	0.29	0.000245	4.5e-05	0.000155	1e-06
2525	GOBP_NEGATIVE_REGULATION_OF_TRANSCRIPTION_BY_RNA_POLYMERASE_I_excl_MACROH2A1	MACROH2A1	4			0.37	0.14	4.9e-05	1.9e-05	0.00013	1e-06
2526	GOBP_CHROMOSOME_LOCALIZATION		85	0.352	0.808	1.58	0.21	0.004704	0.000644	0.002978	1.9e-05
2527	GOBP_PURINE_RIBONUCLEOTIDE_SALVAGE		7	0.202	0.765	1.58	0.31	0.000431	8.4e-05	0.000273	2e-06
2528	GOBP_PURINE_RIBONUCLEOTIDE_SALVAGE_excl_APRT	APRT	6			1.19	0.33	0.000311	8.5e-05	0.000261	2e-06
2529	GOBP_NEGATIVE_REGULATION_OF_ACUTE_INFLAMMATORY_RESPONSE		12	0.362	0.808	1.58	0.38	0.000338	8.3e-05	0.000214	3e-06
2530	GOBP_NEGATIVE_REGULATION_OF_ACUTE_INFLAMMATORY_RESPONSE_excl_IL4	IL4	11			1.01	0.15	0.000206	3.3e-05	0.000203	3e-06
2531	GOBP_DEFENSE_RESPONSE_TO_BACTERIUM		330	0.338	0.803	1.58	0.08	0.009188	0.000483	0.005827	3e-05
2532	GOBP_OXIDATIVE_PHOSPHORYLATION		121	0.309	0.794	1.58	0.19	0.004024	0.000499	0.002554	2.5e-05
2533	GOBP_BLOOD_VESSEL_ENDOTHELIAL_CELL_DIFFERENTIATION		11	0.0624	0.631	1.58	0.29	0.001068	0.000197	0.000678	5e-06
2534	GOBP_BLOOD_VESSEL_ENDOTHELIAL_CELL_DIFFERENTIATION_excl_NRP1	NRP1	10			1.01	0.26	0.000451	0.000118	0.000446	4e-06
2535	GOBP_MITOCHONDRIAL_RESPIRATORY_CHAIN_COMPLEX_ASSEMBLY		85	0.869	0.935	1.57	0.16	0.003339	0.000354	0.002121	1.7e-05
2536	GOMF_CARBOXY_LYASE_ACTIVITY		34	0.254	0.782	1.57	0.87	0.001825	0.001009	0.00116	5e-06
2537	GOMF_NADH_DEHYDROGENASE_ACTIVITY		36	0.625	0.868	1.57	0.31	0.001817	0.000356	0.001155	1e-05
2538	GOBP_NEGATIVE_REGULATION_OF_SYNAPTIC_TRANSMISSION		69	0.035	0.52	1.57	0.08	0.009027	0.000474	0.005742	2.9e-05
2539	GOMF_RIBOSOMAL_LARGE_SUBUNIT_BINDING		13	0.00575	0.236	1.57	0.25	0.000662	0.000106	0.000421	3e-06
2540	GOMF_RIBOSOMAL_LARGE_SUBUNIT_BINDING_excl_MTRFR	MTRFR	12			0.9	0.23	0.000361	9.3e-05	0.0004	3e-06
2541	GOMF_SUGAR_TRANSMEMBRANE_TRANSPORTER_ACTIVITY		27	0.372	0.808	1.57	0.32	0.001054	0.000214	0.000671	4e-06
2542	GOBP_REGULATION_OF_CELL_AGING		55	0.175	0.743	1.57	0.17	0.002919	0.000312	0.001857	1.8e-05
2543	GOBP_HISTONE_ARGININE_METHYLATION		12	0.607	0.863	1.57	0.39	0.000493	0.000122	0.000314	2e-06
2544	GOBP_HISTONE_ARGININE_METHYLATION_excl_NR1H4	NR1H4	11			0.98	0.15	0.000291	4.5e-05	0.000297	2e-06
2545	GOBP_PROTEIN_IMPORT_INTO_PEROXISOME_MEMBRANE		6	0.128	0.714	1.57	0.37	0.00019	4.5e-05	0.000121	1e-06
2546	GOBP_PROTEIN_IMPORT_INTO_PEROXISOME_MEMBRANE_excl_RAB8B	RAB8B	5			0.93	0.53	7.3e-05	4.1e-05	7.9e-05	1e-06
2547	GOBP_EMBRYONIC_NEUROCRANIUM_MORPHOGENESIS		8	0.35	0.806	1.57	0.19	0.00088	0.00011	0.00056	5e-06
2548	GOBP_EMBRYONIC_NEUROCRANIUM_MORPHOGENESIS_excl_GLI3	GLI3	7			1.3	0.23	0.000387	7e-05	0.000298	3e-06
2549	GOMF_PROTEIN_SELF_ASSOCIATION		62	0.669	0.879	1.57	0.11	0.005302	0.000381	0.003378	2e-05
2550	GOMF_BASAL_TRANSCRIPTION_MACHINERY_BINDING		72	0.213	0.766	1.57	0.11	0.004538	0.00032	0.002892	1.6e-05
2551	GOBP_POTASSIUM_ION_TRANSPORT		233	0.0988	0.691	1.57	0.05	0.0228	0.000738	0.014534	5.5e-05
2552	GOBP_INNATE_IMMUNE_RESPONSE		822	0.167	0.736	1.57	0.05	0.028957	0.000981	0.018464	9.7e-05
2553	GOBP_REGULATION_OF_INOSITOL_PHOSPHATE_BIOSYNTHETIC_PROCESS		16	0.749	0.901	1.57	0.42	0.000832	0.000221	0.000531	2e-06
2554	GOBP_REGULATION_OF_INOSITOL_PHOSPHATE_BIOSYNTHETIC_PROCESS_excl_ADCYAP1R1	ADCYAP1R1	15			1.02	0.17	0.000515	8.6e-05	0.000503	2e-06
2555	GOMF_SEROTONIN_RECEPTOR_ACTIVITY		33	0.388	0.815	1.57	0.35	0.00128	0.000281	0.000817	5e-06
2556	GOBP_RETINAL_ROD_CELL_DEVELOPMENT		9	0.161	0.733	1.57	0.3	0.000929	0.000174	0.000593	4e-06
2557	GOBP_RETINAL_ROD_CELL_DEVELOPMENT_excl_RP1	RP1	8			1.2	0.31	0.000601	0.000157	0.000503	3e-06
2558	GOBP_RHOMBOMERE_DEVELOPMENT		7	0.796	0.911	1.57	0.73	0.000355	0.000167	0.000227	5e-06
2559	GOBP_RHOMBOMERE_DEVELOPMENT_excl_EGR2	EGR2	6			0.04	0.07	7e-06	1.5e-05	0.000199	4e-06
2560	GOMF_TRANSFERASE_ACTIVITY_TRANSFERRING_ALKYL_OR_ARYL_OTHER_THAN_METHYL_GROUPS		58	0.721	0.892	1.57	0.82	0.002019	0.001064	0.001289	9e-06
2561	GOBP_REGULATION_OF_PRODUCTION_OF_SMALL_RNA_INVOLVED_IN_GENE_SILENCING_BY_RNA		23	0.403	0.82	1.57	0.21	0.001756	0.000242	0.001122	5e-06
2562	GOBP_REGULATION_OF_PRODUCTION_OF_SMALL_RNA_INVOLVED_IN_GENE_SILENCING_BY_RNA_excl_PPP3CA	PPP3CA	22			1.16	0.21	0.001171	0.000217	0.001007	5e-06
2563	GOBP_POSITIVE_REGULATION_OF_ION_TRANSPORT		259	0.0682	0.64	1.57	0.08	0.019821	0.000989	0.012662	3.9e-05
2564	GOBP_AMP_BIOSYNTHETIC_PROCESS		12	0.0411	0.553	1.57	0.31	0.000563	0.00011	0.00036	2e-06
2565	GOBP_AMP_BIOSYNTHETIC_PROCESS_excl_APRT	APRT	11			1.28	0.26	0.000443	8.8e-05	0.000348	2e-06
2566	GOCC_GOLGI_ASSOCIATED_VESICLE_MEMBRANE		51	0.228	0.769	1.56	0.21	0.002712	0.000369	0.001733	1.2e-05
2567	GOBP_TOXIN_TRANSPORT		39	0.067	0.639	1.56	0.19	0.002694	0.000317	0.001722	1.2e-05
2568	GOBP_NEURON_PROJECTION_ARBORIZATION		29	0.064	0.632	1.56	0.14	0.004785	0.000426	0.003058	1.4e-05
2569	GOBP_PROTEIN_QUALITY_CONTROL_FOR_MISFOLDED_OR_INCOMPLETELY_SYNTHESIZED_PROTEINS		25	0.0742	0.652	1.56	0.22	0.001487	0.000213	0.000951	6e-06
2570	GOBP_PROTEIN_QUALITY_CONTROL_FOR_MISFOLDED_OR_INCOMPLETELY_SYNTHESIZED_PROTEINS_excl_UGGT2	UGGT2	24			1.36	0.18	0.001212	0.000156	0.000893	5e-06
2571	GOMF_VASCULAR_ENDOTHELIAL_GROWTH_FACTOR_BINDING		5	0.661	0.878	1.56	0.38	0.000723	0.000173	0.000463	3e-06
2572	GOMF_VASCULAR_ENDOTHELIAL_GROWTH_FACTOR_BINDING_excl_NRP1	NRP1	4			0.46	0.29	0.000106	6.6e-05	0.000231	2e-06
2573	GOBP_SPINAL_CORD_MOTOR_NEURON_DIFFERENTIATION		29	0.329	0.8	1.56	0.18	0.002551	0.000301	0.001631	1.2e-05
2574	GOBP_MITOCHONDRIAL_FRAGMENTATION_INVOLVED_IN_APOPTOTIC_PROCESS		10	0.127	0.714	1.56	0.11	0.001491	0.000101	0.000954	5e-06
2575	GOBP_MITOCHONDRIAL_FRAGMENTATION_INVOLVED_IN_APOPTOTIC_PROCESS_excl_ERBB4	ERBB4	9			0.52	0.2	0.000131	4.9e-05	0.000253	2e-06
2576	GOCC_BARR_BODY		7	0.674	0.88	1.56	0.23	0.000453	6.9e-05	0.00029	3e-06
2577	GOCC_BARR_BODY_excl_MACROH2A1	MACROH2A1	6			0.97	0.22	0.000257	5.8e-05	0.000265	3e-06
2578	GOMF_EUKARYOTIC_INITIATION_FACTOR_4E_BINDING		9	0.249	0.778	1.56	0.32	0.000301	6.2e-05	0.000193	2e-06
2579	GOMF_EUKARYOTIC_INITIATION_FACTOR_4E_BINDING_excl_LARP1	LARP1	8			1.1	0.38	0.000165	5.7e-05	0.000151	1e-06
2580	GOBP_REGULATION_OF_POTASSIUM_ION_TRANSPORT		105	0.049	0.587	1.56	0.07	0.011209	0.000486	0.007179	2.6e-05
2581	GOBP_INTERLEUKIN_18_PRODUCTION		13	0.774	0.905	1.56	0.3	0.000293	5.7e-05	0.000188	2e-06
2582	GOBP_INTERLEUKIN_18_PRODUCTION_excl_NOD2	NOD2	12			1.18	0.28	0.000184	4.4e-05	0.000156	2e-06
2583	GOBP_REGULATION_OF_HISTONE_H3_K9_TRIMETHYLATION		10	0.299	0.791	1.56	0.27	0.001009	0.000176	0.000647	4e-06
2584	GOBP_REGULATION_OF_HISTONE_H3_K9_TRIMETHYLATION_excl_KDM4C	KDM4C	9			0.97	0.37	0.000349	0.000132	0.00036	5e-06
2585	GOBP_POSITIVE_REGULATION_OF_CHOLESTEROL_BIOSYNTHETIC_PROCESS		10	0.436	0.829	1.56	0.35	0.000435	9.6e-05	0.000279	2e-06
2586	GOBP_POSITIVE_REGULATION_OF_CHOLESTEROL_BIOSYNTHETIC_PROCESS_excl_SREBF1	SREBF1	9			0.89	0.21	0.000203	4.7e-05	0.000229	2e-06
2587	GOBP_RESPONSE_TO_WATER_DEPRIVATION		6	0.423	0.824	1.56	0.48	0.000212	6.6e-05	0.000136	3e-06
2588	GOBP_RESPONSE_TO_WATER_DEPRIVATION_excl_AVPR1A	AVPR1A	5			1.09	0.36	0.000137	4.7e-05	0.000126	2e-06
2589	GOBP_REGULATION_OF_BONE_DEVELOPMENT		7	0.464	0.833	1.56	0.25	0.00074	0.000118	0.000474	3e-06
2590	GOBP_REGULATION_OF_BONE_DEVELOPMENT_excl_GLI3	GLI3	6			1.17	0.47	0.000247	9.9e-05	0.000212	1e-06
2591	GOBP_POSITIVE_REGULATION_OF_MONOCYTE_CHEMOTAXIS		19	0.484	0.839	1.56	0.32	0.00043	8.7e-05	0.000276	3e-06
2592	GOBP_POSITIVE_REGULATION_OF_MONOCYTE_CHEMOTAXIS_excl_ANO6	ANO6	18			1.3	0.36	0.0003	8.4e-05	0.00023	4e-06
2593	GOBP_CORONARY_ARTERY_MORPHOGENESIS		9	0.0849	0.673	1.56	0.27	0.001212	0.000208	0.000777	5e-06
2594	GOBP_CORONARY_ARTERY_MORPHOGENESIS_excl_NRP1	NRP1	8			1.09	0.18	0.000595	0.000102	0.000546	4e-06
2595	GOBP_REGULATION_OF_CD8_POSITIVE_ALPHA_BETA_T_CELL_ACTIVATION		19	0.481	0.838	1.56	0.17	0.001017	0.00011	0.000653	9e-06
2596	GOBP_REGULATION_OF_CD8_POSITIVE_ALPHA_BETA_T_CELL_ACTIVATION_excl_SH3RF1	SH3RF1	18			1.2	0.19	0.000685	0.000107	0.000571	9e-06
2597	GOBP_POTASSIUM_ION_EXPORT_ACROSS_PLASMA_MEMBRANE		18	0.101	0.693	1.56	0.14	0.00133	0.000119	0.000854	5e-06
2598	GOBP_POTASSIUM_ION_EXPORT_ACROSS_PLASMA_MEMBRANE_excl_KCND3	KCND3	17			1.14	0.11	0.00079	7.6e-05	0.000692	4e-06
2599	GOBP_PROTEIN_K29_LINKED_DEUBIQUITINATION		4	0.674	0.88	1.56	0.33	0.000175	3.7e-05	0.000113	1e-06
2600	GOBP_PROTEIN_K29_LINKED_DEUBIQUITINATION_excl_YOD1	YOD1	3			0.39	0.3	3.8e-05	2.9e-05	9.6e-05	1e-06
2601	GOBP_REGULATION_OF_GLUCAGON_SECRETION		10	0.311	0.795	1.56	0.48	0.000296	9e-05	0.00019	2e-06
2602	GOBP_REGULATION_OF_GLUCAGON_SECRETION_excl_GIP	GIP	9			0.67	0.31	0.000121	5.6e-05	0.000181	1e-06
2603	GOBP_LYMPH_NODE_DEVELOPMENT		18	0.237	0.775	1.56	0.21	0.001163	0.000163	0.000746	5e-06
2604	GOBP_LYMPH_NODE_DEVELOPMENT_excl_RC3H1	RC3H1	17			0.88	0.16	0.000644	0.000116	0.000728	5e-06
2605	GOBP_GERMINAL_CENTER_B_CELL_DIFFERENTIATION		8	0.0465	0.576	1.56	0.53	0.000342	0.000117	0.00022	2e-06
2606	GOBP_GERMINAL_CENTER_B_CELL_DIFFERENTIATION_excl_IRF8	IRF8	7			0.9	0.42	0.000128	6e-05	0.000142	1e-06
2607	GOBP_REGULATION_OF_AMPA_RECEPTOR_ACTIVITY		24	0.0328	0.512	1.56	0.09	0.003633	0.000208	0.002335	1.1e-05
2608	GOBP_REGULATION_OF_AMPA_RECEPTOR_ACTIVITY_excl_SHANK3	SHANK3	23			1.42	0.07	0.003249	0.000165	0.002285	1e-05
2609	GOCC_SARCOLEMMA		129	0.000403	0.0514	1.56	0.05	0.0161	0.000477	0.010347	4e-05
2610	GOBP_RESPONSE_TO_ETHANOL		115	0.961	0.976	1.56	0.1	0.008702	0.000569	0.005595	1.8e-05
2611	GOBP_POSITIVE_REGULATION_OF_PROTEIN_LOCALIZATION_TO_EARLY_ENDOSOME		7	0.0251	0.457	1.55	0.47	0.000728	0.000221	0.000468	5e-06
2612	GOBP_POSITIVE_REGULATION_OF_PROTEIN_LOCALIZATION_TO_EARLY_ENDOSOME_excl_MGAT3	MGAT3	6			0.78	0.28	0.000354	0.000125	0.000452	6e-06
2613	GOBP_NEGATIVE_REGULATION_OF_MACROPHAGE_MIGRATION		12	0.205	0.765	1.55	0.29	0.00038	7.3e-05	0.000245	2e-06
2614	GOBP_NEGATIVE_REGULATION_OF_MACROPHAGE_MIGRATION_excl_SLAMF8	SLAMF8	11			1.18	0.23	0.000274	5.3e-05	0.000231	1e-06
2615	GOCC_SARCOPLASMIC_RETICULUM_LUMEN		9	0.488	0.839	1.55	0.21	0.000752	0.0001	0.000484	4e-06
2616	GOCC_SARCOPLASMIC_RETICULUM_LUMEN_excl_TRDN	TRDN	8			1.09	0.26	0.000332	8.1e-05	0.000306	3e-06
2617	GOBP_REGULATION_OF_MITOCHONDRIAL_OUTER_MEMBRANE_PERMEABILIZATION_INVOLVED_IN_APOPTOTIC_SIGNALING_PATHWAY		20	0.298	0.79	1.55	0.17	0.000639	6.9e-05	0.000411	4e-06
2618	GOBP_REGULATION_OF_MITOCHONDRIAL_OUTER_MEMBRANE_PERMEABILIZATION_INVOLVED_IN_APOPTOTIC_SIGNALING_PATHWAY_excl_BBC3	BBC3	19			1.13	0.16	0.000452	6.4e-05	0.000402	3e-06
2619	GOBP_PROTEIN_LOCALIZATION_TO_CONDENSED_CHROMOSOME		19	0.826	0.919	1.55	0.27	0.000779	0.00014	0.000501	4e-06
2620	GOBP_PROTEIN_LOCALIZATION_TO_CONDENSED_CHROMOSOME_excl_CHAMP1	CHAMP1	18			1.03	0.2	0.000498	9.7e-05	0.000484	4e-06
2621	GOMF_TRANSLATION_TERMINATION_FACTOR_ACTIVITY		6	0.0796	0.66	1.55	0.36	0.000349	8e-05	0.000225	4e-06
2622	GOMF_TRANSLATION_TERMINATION_FACTOR_ACTIVITY_excl_MTRFR	MTRFR	5			0.24	0.13	4.8e-05	2.7e-05	0.000204	3e-06
2623	GOBP_DETOXIFICATION		146	0.638	0.871	1.55	0.39	0.004619	0.001172	0.002973	1.7e-05
2624	GOCC_INTRINSIC_COMPONENT_OF_PEROXISOMAL_MEMBRANE		14	0.668	0.879	1.55	0.33	0.000469	0.000101	0.000302	2e-06
2625	GOCC_INTRINSIC_COMPONENT_OF_PEROXISOMAL_MEMBRANE_excl_SLC27A2	SLC27A2	13			1.01	0.31	0.000271	8.4e-05	0.000268	2e-06
2626	GOBP_REGULATION_OF_CD4_POSITIVE_ALPHA_BETA_T_CELL_ACTIVATION		63	0.777	0.905	1.55	0.16	0.0034	0.000354	0.002189	1.9e-05
2627	GOBP_POST_EMBRYONIC_ANIMAL_ORGAN_DEVELOPMENT		17	0.375	0.81	1.55	0.13	0.002131	0.000177	0.001373	1e-05
2628	GOBP_POST_EMBRYONIC_ANIMAL_ORGAN_DEVELOPMENT_excl_BCL11B	BCL11B	16			0.71	0.08	0.000878	9.8e-05	0.001234	9e-06
2629	GOMF_3_BETA_HYDROXY_DELTA5_STEROID_DEHYDROGENASE_ACTIVITY		5	0.969	0.98	1.55	1.04	7.3e-05	4.9e-05	4.7e-05	1e-06
2630	GOMF_3_BETA_HYDROXY_DELTA5_STEROID_DEHYDROGENASE_ACTIVITY_excl_SDR42E1	SDR42E1	4			0.93	0.38	3.6e-05	1.5e-05	3.9e-05	0
2631	GOBP_LIPOPROTEIN_LOCALIZATION		21	0.465	0.833	1.55	0.21	0.001548	0.000209	0.000998	5e-06
2632	GOBP_LIPOPROTEIN_LOCALIZATION_excl_PRKCB	PRKCB	20			1.36	0.29	0.001004	0.000214	0.000739	4e-06
2633	GOBP_POSITIVE_REGULATION_OF_NATURAL_KILLER_CELL_CHEMOTAXIS		5	0.815	0.917	1.55	0.79	4.6e-05	2.3e-05	3e-05	0
2634	GOBP_POSITIVE_REGULATION_OF_NATURAL_KILLER_CELL_CHEMOTAXIS_excl_CCL7	CCL7	4			0.27	0.31	7e-06	8e-06	2.6e-05	0
2635	GOBP_HYDROGEN_SULFIDE_BIOSYNTHETIC_PROCESS		5	0.378	0.811	1.55	0.72	0.000134	6.2e-05	8.7e-05	1e-06
2636	GOBP_HYDROGEN_SULFIDE_BIOSYNTHETIC_PROCESS_excl_CTH	CTH	4			0.36	0.74	2.7e-05	5.5e-05	7.4e-05	1e-06
2637	GOCC_MITOCHONDRIAL_PROTON_TRANSPORTING_ATP_SYNTHASE_COMPLEX_COUPLING_FACTOR_F_O		10	0.0236	0.445	1.55	0.33	0.000225	4.8e-05	0.000145	2e-06
2638	GOCC_MITOCHONDRIAL_PROTON_TRANSPORTING_ATP_SYNTHASE_COMPLEX_COUPLING_FACTOR_F_O_excl_ATP5PO	ATP5PO	9			0.77	0.26	9.7e-05	3.4e-05	0.000127	2e-06
2639	GOBP_OXALOACETATE_METABOLIC_PROCESS		9	0.794	0.911	1.55	0.34	0.000306	6.8e-05	0.000198	3e-06
2640	GOBP_OXALOACETATE_METABOLIC_PROCESS_excl_GOT1	GOT1	8			0.8	0.21	0.000143	3.7e-05	0.000178	3e-06
2641	GOCC_MYELIN_SHEATH		43	0.00403	0.203	1.55	0.19	0.002834	0.000345	0.001829	1.2e-05
2642	GOMF_UDP_GLYCOSYLTRANSFERASE_ACTIVITY		141	0.162	0.736	1.55	0.1	0.01021	0.000666	0.00659	1.8e-05
2643	GOBP_NEGATIVE_REGULATION_OF_ACTION_POTENTIAL		6	0.333	0.8	1.55	0.47	0.000291	8.8e-05	0.000188	2e-06
2644	GOBP_NEGATIVE_REGULATION_OF_ACTION_POTENTIAL_excl_CHRNB2	CHRNB2	5			1.05	0.28	0.000181	4.9e-05	0.000172	1e-06
2645	GOCC_TRANS_GOLGI_NETWORK_TRANSPORT_VESICLE		31	0.0588	0.62	1.55	0.27	0.001981	0.000353	0.001278	1e-05
2646	GOBP_EXPLORATION_BEHAVIOR		26	0.00928	0.298	1.55	0.08	0.002783	0.000142	0.001797	8e-06
2647	GOBP_REGULATION_OF_POTASSIUM_ION_EXPORT_ACROSS_PLASMA_MEMBRANE		7	0.00114	0.0983	1.55	0.18	0.000369	4.2e-05	0.000238	2e-06
2648	GOBP_REGULATION_OF_POTASSIUM_ION_EXPORT_ACROSS_PLASMA_MEMBRANE_excl_ANO6	ANO6	6			1.24	0.18	0.000238	3.4e-05	0.000193	2e-06
2649	GOMF_NUCLEOTIDASE_ACTIVITY		15	0.0541	0.597	1.55	0.7	0.000613	0.000277	0.000396	4e-06
2650	GOMF_NUCLEOTIDASE_ACTIVITY_excl_NT5DC2	NT5DC2	14			0.6	0.1	0.000226	3.7e-05	0.000374	4e-06
2651	GOBP_ENDOSOMAL_VESICLE_FUSION		9	0.261	0.784	1.55	0.26	0.000628	0.000107	0.000406	3e-06
2652	GOBP_ENDOSOMAL_VESICLE_FUSION_excl_TGFBRAP1	TGFBRAP1	8			1.28	0.29	0.000455	0.000105	0.000356	3e-06
2653	GOBP_CARDIAC_CONDUCTION		94	0.00121	0.1	1.55	0.05	0.011663	0.0004	0.007536	3.3e-05
2654	GOBP_FATTY_ACID_HOMEOSTASIS		16	0.535	0.847	1.55	0.38	0.000565	0.000142	0.000365	4e-06
2655	GOBP_FATTY_ACID_HOMEOSTASIS_excl_NR1H4	NR1H4	15			1.04	0.17	0.000362	5.8e-05	0.000348	4e-06
2656	GOBP_STEM_CELL_PROLIFERATION		71	0.246	0.778	1.55	0.12	0.004287	0.000341	0.002771	1.5e-05
2657	GOMF_STEROL_ESTERASE_ACTIVITY		5	0.44	0.829	1.55	0.94	0.000136	8.3e-05	8.8e-05	1e-06
2658	GOMF_STEROL_ESTERASE_ACTIVITY_excl_CEL	CEL	4			0.76	0.91	6.4e-05	7.7e-05	8.5e-05	1e-06
2659	GOBP_SYMPATHETIC_GANGLION_DEVELOPMENT		9	0.0763	0.656	1.55	0.28	0.001208	0.000216	0.000781	5e-06
2660	GOBP_SYMPATHETIC_GANGLION_DEVELOPMENT_excl_NRP1	NRP1	8			1.08	0.23	0.000591	0.000127	0.00055	3e-06
2661	GOCC_OMEGASOME		5	0.836	0.924	1.55	0.21	0.000222	3.1e-05	0.000144	2e-06
2662	GOCC_OMEGASOME_excl_ULK1	ULK1	4			1.27	0.25	0.000147	2.9e-05	0.000116	1e-06
2663	GOBP_IMP_METABOLIC_PROCESS		17	0.00872	0.291	1.55	0.26	0.000712	0.000121	0.000461	3e-06
2664	GOBP_IMP_METABOLIC_PROCESS_excl_APRT	APRT	16			1.32	0.24	0.000593	0.00011	0.000448	3e-06
2665	GOCC_GABA_RECEPTOR_COMPLEX		18	0.166	0.736	1.55	0.14	0.001813	0.000164	0.001173	6e-06
2666	GOCC_GABA_RECEPTOR_COMPLEX_excl_GABRG2	GABRG2	17			1.35	0.14	0.001529	0.000159	0.001132	6e-06
2667	GOBP_REGULATION_OF_TYPE_I_INTERFERON_MEDIATED_SIGNALING_PATHWAY		41	0.0514	0.593	1.55	0.13	0.002081	0.000172	0.001346	1.5e-05
2668	GOBP_METAPHASE_ANAPHASE_TRANSITION_OF_CELL_CYCLE		64	0.667	0.879	1.55	0.11	0.003116	0.000222	0.002016	1.1e-05
2669	GOBP_SKELETAL_MUSCLE_ADAPTATION		24	0.44	0.829	1.55	0.27	0.001131	0.000196	0.000732	3e-06
2670	GOBP_SKELETAL_MUSCLE_ADAPTATION_excl_PPP3CA	PPP3CA	23			0.88	0.2	0.000546	0.000123	0.000618	3e-06
2671	GOCC_RNA_POLYMERASE_III_TRANSCRIPTION_REGULATOR_COMPLEX		9	0.395	0.819	1.54	0.63	0.000309	0.000125	0.0002	2e-06
2672	GOCC_RNA_POLYMERASE_III_TRANSCRIPTION_REGULATOR_COMPLEX_excl_GTF3C3	GTF3C3	8			0.65	0.25	0.000124	4.9e-05	0.000191	2e-06
2673	GOBP_NEGATIVE_REGULATION_OF_IMMUNE_SYSTEM_PROCESS		413	0.179	0.746	1.54	0.07	0.021135	0.000935	0.013681	7.9e-05
2674	GOBP_VENTRICULAR_CARDIAC_MUSCLE_CELL_ACTION_POTENTIAL		33	0.106	0.699	1.54	0.1	0.005388	0.000338	0.003491	1.6e-05
2675	GOBP_REGULATION_OF_TRANSPORTER_ACTIVITY		288	0.0106	0.311	1.54	0.06	0.026065	0.000944	0.016894	5.7e-05
2676	GOMF_NEUROTRANSMITTER_RECEPTOR_ACTIVITY		105	0.12	0.71	1.54	0.11	0.009307	0.000632	0.006034	2.7e-05
2677	GOCC_U2_TYPE_SPLICEOSOMAL_COMPLEX		89	0.544	0.849	1.54	0.11	0.003723	0.000266	0.002413	2e-05
2678	GOBP_PROTEIN_PROCESSING_INVOLVED_IN_PROTEIN_TARGETING_TO_MITOCHONDRION		7	0.329	0.8	1.54	0.17	0.00077	8.9e-05	0.000499	3e-06
2679	GOBP_PROTEIN_PROCESSING_INVOLVED_IN_PROTEIN_TARGETING_TO_MITOCHONDRION_excl_IMMP2L	IMMP2L	6			0.5	0.13	0.000115	2.9e-05	0.000227	2e-06
2680	GOBP_POSITIVE_REGULATION_OF_MHC_CLASS_I_BIOSYNTHETIC_PROCESS		5	0.52	0.844	1.54	0.26	0.000293	5e-05	0.00019	2e-06
2681	GOBP_POSITIVE_REGULATION_OF_MHC_CLASS_I_BIOSYNTHETIC_PROCESS_excl_NLRC5	NLRC5	4			0.41	0.2	5.6e-05	2.8e-05	0.000136	1e-06
2682	GOBP_CARDIAC_MUSCLE_CELL_ACTION_POTENTIAL_INVOLVED_IN_CONTRACTION		51	0.00685	0.26	1.54	0.09	0.007895	0.000474	0.005126	2.3e-05
2683	GOBP_POSITIVE_REGULATION_OF_HYDROGEN_PEROXIDE_MEDIATED_PROGRAMMED_CELL_DEATH		5	0.0446	0.575	1.54	0.45	0.000285	8.3e-05	0.000185	2e-06
2684	GOBP_POSITIVE_REGULATION_OF_HYDROGEN_PEROXIDE_MEDIATED_PROGRAMMED_CELL_DEATH_excl_FOXO3	FOXO3	4			0.72	0.32	9.6e-05	4.3e-05	0.000134	1e-06
2685	GOBP_SOMATIC_DIVERSIFICATION_OF_IMMUNE_RECEPTORS		79	0.436	0.829	1.54	0.1	0.003985	0.000255	0.002587	1.5e-05
2686	GOMF_TRNA_METHYLTRANSFERASE_ACTIVITY		31	0.0451	0.575	1.54	0.21	0.00122	0.000166	0.000793	5e-06
2687	GOBP_REGULATION_OF_INSULIN_SECRETION		143	0.507	0.844	1.54	0.06	0.01188	0.00043	0.007718	3.3e-05
2688	GOBP_REGULATION_OF_PROTEIN_DEPHOSPHORYLATION		88	0.181	0.747	1.54	0.1	0.008305	0.000531	0.0054	3.1e-05
2689	GOCC_U2_SNRNP		21	0.094	0.684	1.54	0.24	0.000754	0.000115	0.000491	3e-06
2690	GOCC_U2_SNRNP_excl_SF3A2	SF3A2	20			0.95	0.14	0.000456	6.9e-05	0.000478	3e-06
2691	GOBP_CORPUS_CALLOSUM_MORPHOGENESIS		5	0.107	0.7	1.54	0.17	0.000321	3.5e-05	0.000209	2e-06
2692	GOBP_CORPUS_CALLOSUM_MORPHOGENESIS_excl_PAFAH1B1	PAFAH1B1	4			0.54	0.11	9e-05	1.9e-05	0.000168	2e-06
2693	GOBP_REGULATION_OF_MITOCHONDRIAL_MEMBRANE_PERMEABILITY		60	0.491	0.839	1.54	0.18	0.002428	0.000282	0.00158	1e-05
2694	GOMF_CALCIUM_ACTIVATED_POTASSIUM_CHANNEL_ACTIVITY		13	0.112	0.705	1.54	0.11	0.001923	0.000144	0.001252	5e-06
2695	GOMF_CALCIUM_ACTIVATED_POTASSIUM_CHANNEL_ACTIVITY_excl_KCNN3	KCNN3	12			1.07	0.08	0.001201	9.1e-05	0.001122	5e-06
2696	GOCC_SPINDLE_MIDZONE		36	0.301	0.792	1.54	0.38	0.002257	0.000563	0.001468	1e-05
2697	GOBP_AMPA_GLUTAMATE_RECEPTOR_CLUSTERING		8	0.0102	0.306	1.54	0.16	0.001323	0.000137	0.000862	4e-06
2698	GOBP_AMPA_GLUTAMATE_RECEPTOR_CLUSTERING_excl_SHANK3	SHANK3	7			1.16	0.08	0.000938	6.6e-05	0.000812	4e-06
2699	GOBP_POSITIVE_REGULATION_OF_NEURON_PROJECTION_REGENERATION		10	0.424	0.824	1.54	0.15	0.000758	7.3e-05	0.000494	4e-06
2700	GOBP_POSITIVE_REGULATION_OF_NEURON_PROJECTION_REGENERATION_excl_PTN	PTN	9			0.82	0.12	0.000364	5.5e-05	0.000446	4e-06
2701	GOBP_POSITIVE_REGULATION_OF_SYNAPTIC_TRANSMISSION_GLUTAMATERGIC		28	0.125	0.714	1.54	0.08	0.00458	0.000253	0.002983	1.2e-05
2702	GOBP_POSITIVE_REGULATION_OF_MACROAUTOPHAGY		70	0.777	0.905	1.54	0.12	0.003805	0.000299	0.002479	1.5e-05
2703	GOBP_DEOXYRIBOSE_PHOSPHATE_METABOLIC_PROCESS		45	0.155	0.731	1.53	0.11	0.002753	0.000189	0.001794	7e-06
2704	GOCC_CATION_CHANNEL_COMPLEX		208	1.63e-05	0.00421	1.53	0.03	0.027707	0.000608	0.018054	8.5e-05
2705	GOBP_SRP_DEPENDENT_COTRANSLATIONAL_PROTEIN_TARGETING_TO_MEMBRANE_SIGNAL_SEQUENCE_RECOGNITION		10	0.126	0.714	1.53	0.17	0.000869	9.6e-05	0.000566	6e-06
2706	GOBP_SRP_DEPENDENT_COTRANSLATIONAL_PROTEIN_TARGETING_TO_MEMBRANE_SIGNAL_SEQUENCE_RECOGNITION_excl_GJD2-DT	GJD2-DT	9			0.78	0.14	0.000367	6.6e-05	0.000468	6e-06
2707	GOBP_3_UTR_MEDIATED_MRNA_DESTABILIZATION		17	0.669	0.879	1.53	0.23	0.000892	0.00014	0.000581	7e-06
2708	GOBP_3_UTR_MEDIATED_MRNA_DESTABILIZATION_excl_RC3H1	RC3H1	16			0.66	0.16	0.000373	8.9e-05	0.000562	7e-06
2709	GOBP_PROSTANOID_BIOSYNTHETIC_PROCESS		31	0.709	0.89	1.53	0.18	0.00117	0.00014	0.000763	3e-06
2710	GOBP_MRNA_SPLICE_SITE_SELECTION		40	0.44	0.829	1.53	0.2	0.002477	0.000322	0.001614	8e-06
2711	GOBP_ADULT_LOCOMOTORY_BEHAVIOR		75	0.00406	0.203	1.53	0.1	0.009038	0.000555	0.005892	2e-05
2712	GOBP_POSITIVE_REGULATION_OF_STRIATED_MUSCLE_CONTRACTION		13	0.251	0.78	1.53	0.28	0.000762	0.000139	0.000497	4e-06
2713	GOBP_POSITIVE_REGULATION_OF_STRIATED_MUSCLE_CONTRACTION_excl_GSTO1	GSTO1	12			1.17	0.19	0.000575	9.1e-05	0.000491	3e-06
2714	GOBP_POSITIVE_REGULATION_OF_NATURAL_KILLER_CELL_MEDIATED_CYTOTOXICITY		26	0.618	0.867	1.53	0.18	0.001139	0.000133	0.000743	5e-06
2715	GOBP_REGULATION_OF_EXIT_FROM_MITOSIS		18	0.452	0.832	1.53	0.22	0.000686	9.8e-05	0.000448	4e-06
2716	GOBP_REGULATION_OF_EXIT_FROM_MITOSIS_excl_SIRT2	SIRT2	17			0.92	0.18	0.000398	7.7e-05	0.000431	4e-06
2717	GOBP_POSTTRANSCRIPTIONAL_REGULATION_OF_GENE_EXPRESSION		999	0.0967	0.688	1.53	0.06	0.033089	0.001326	0.021594	0.000128
2718	GOBP_MIRNA_LOADING_ONTO_RISC_INVOLVED_IN_GENE_SILENCING_BY_MIRNA		8	0.0511	0.593	1.53	0.41	0.000381	0.000101	0.000249	2e-06
2719	GOBP_MIRNA_LOADING_ONTO_RISC_INVOLVED_IN_GENE_SILENCING_BY_MIRNA_excl_AGO3	AGO3	7			1.19	0.3	0.000283	7e-05	0.000238	2e-06
2720	GOBP_PHENYLPROPANOID_METABOLIC_PROCESS		8	0.722	0.893	1.53	0.41	0.000148	4.1e-05	9.7e-05	2e-06
2721	GOBP_PHENYLPROPANOID_METABOLIC_PROCESS_excl_UGT1A8	UGT1A8	7			0.71	0.28	6.2e-05	2.4e-05	8.7e-05	1e-06
2722	GOBP_EMBRYONIC_HEART_TUBE_LEFT_RIGHT_PATTERN_FORMATION		5	0.305	0.792	1.53	0.87	0.000185	0.000105	0.000121	2e-06
2723	GOBP_EMBRYONIC_HEART_TUBE_LEFT_RIGHT_PATTERN_FORMATION_excl_PITX2	PITX2	4			0.69	0.41	5.6e-05	3.4e-05	8.2e-05	2e-06
2724	GOBP_HYPOTHALAMUS_CELL_MIGRATION		5	0.341	0.803	1.53	0.23	0.000988	0.000146	0.000645	4e-06
2725	GOBP_HYPOTHALAMUS_CELL_MIGRATION_excl_NRP1	NRP1	4			0.9	0.08	0.000371	3.4e-05	0.000414	3e-06
2726	GOCC_ATG1_ULK1_KINASE_COMPLEX		6	0.925	0.957	1.53	0.85	0.000181	0.0001	0.000118	1e-06
2727	GOCC_ATG1_ULK1_KINASE_COMPLEX_excl_ATG13	ATG13	5			0.9	0.3	9.4e-05	3.2e-05	0.000105	1e-06
2728	GOMF_STRUCTURAL_CONSTITUENT_OF_POSTSYNAPSE		13	0.00449	0.208	1.53	0.15	0.001439	0.000143	0.00094	5e-06
2729	GOMF_STRUCTURAL_CONSTITUENT_OF_POSTSYNAPSE_excl_SHANK2	SHANK2	12			1.28	0.18	0.000983	0.000137	0.000767	4e-06
2730	GOBP_CELLULAR_RESPONSE_TO_OXYGEN_RADICAL		24	0.48	0.837	1.53	0.27	0.000835	0.000145	0.000546	4e-06
2731	GOBP_CELLULAR_RESPONSE_TO_OXYGEN_RADICAL_excl_GCH1	GCH1	23			0.96	0.26	0.000486	0.000133	0.000508	4e-06
2732	GOMF_SMALL_RIBOSOMAL_SUBUNIT_RRNA_BINDING		9	0.484	0.839	1.53	0.81	0.00022	0.000116	0.000144	2e-06
2733	GOMF_SMALL_RIBOSOMAL_SUBUNIT_RRNA_BINDING_excl_MRPS6	MRPS6	8			0.89	0.32	0.000112	4e-05	0.000125	2e-06
2734	GOMF_OXIDOREDUCTASE_ACTIVITY_ACTING_ON_THE_CH_CH_GROUP_OF_DONORS_NAD_OR_NADP_AS_ACCEPTOR		29	0.361	0.808	1.53	0.11	0.001918	0.000145	0.001254	8e-06
2735	GOBP_REGULATION_OF_DNA_DEPENDENT_DNA_REPLICATION		51	0.0334	0.513	1.53	0.22	0.002444	0.000349	0.001598	1e-05
2736	GOBP_POSITIVE_REGULATION_OF_TRANSPORTER_ACTIVITY		112	0.105	0.699	1.53	0.08	0.011041	0.000557	0.007225	2.5e-05
2737	GOBP_DORSAL_VENTRAL_AXIS_SPECIFICATION		12	0.364	0.808	1.53	0.15	0.000866	8.5e-05	0.000567	4e-06
2738	GOBP_DORSAL_VENTRAL_AXIS_SPECIFICATION_excl_CXXC4	CXXC4	11			0.41	0.15	0.000225	8.3e-05	0.000546	4e-06
2739	GOBP_NEGATIVE_REGULATION_OF_INTERLEUKIN_6_PRODUCTION		65	0.845	0.928	1.53	0.16	0.002286	0.000233	0.001497	9e-06
2740	GOBP_TRANSLESION_SYNTHESIS		24	0.517	0.844	1.53	0.21	0.001185	0.000164	0.000777	5e-06
2741	GOBP_TRANSLESION_SYNTHESIS_excl_POLH	POLH	23			1.05	0.13	0.0008	9.9e-05	0.000761	5e-06
2742	GOBP_POSITIVE_REGULATION_OF_CALCIUM_ION_TRANSMEMBRANE_TRANSPORT		68	0.165	0.736	1.53	0.09	0.006457	0.000361	0.004233	1.6e-05
2743	GOMF_CYTIDYLYLTRANSFERASE_ACTIVITY		9	0.718	0.892	1.52	0.33	0.000471	0.000103	0.000309	2e-06
2744	GOMF_CYTIDYLYLTRANSFERASE_ACTIVITY_excl_TAMM41	TAMM41	8			0.99	0.19	0.00028	5.3e-05	0.000282	2e-06
2745	GOMF_STRUCTURAL_CONSTITUENT_OF_SKIN_EPIDERMIS		15	0.529	0.846	1.52	0.25	0.000412	6.7e-05	0.00027	2e-06
2746	GOMF_STRUCTURAL_CONSTITUENT_OF_SKIN_EPIDERMIS_excl_PNPLA1	PNPLA1	14			0.53	0.24	0.000126	5.8e-05	0.000238	1e-06
2747	GOBP_LONG_CHAIN_FATTY_ACID_CATABOLIC_PROCESS		4	0.394	0.819	1.52	0.19	0.000236	2.9e-05	0.000155	1e-06
2748	GOBP_LONG_CHAIN_FATTY_ACID_CATABOLIC_PROCESS_excl_AIG1	AIG1	3			0.16	0.1	1.1e-05	7e-06	6.8e-05	1e-06
2749	GOBP_REGULATION_OF_CATION_TRANSMEMBRANE_TRANSPORT		334	0.0184	0.401	1.52	0.05	0.031885	0.001	0.02092	7.1e-05
2750	GOBP_CELL_DIFFERENTIATION_IN_SPINAL_CORD		50	0.303	0.792	1.52	0.12	0.004349	0.000342	0.002855	2.2e-05
2751	GOBP_REGULATION_OF_PROTEIN_KINASE_A_SIGNALING		19	0.367	0.808	1.52	0.1	0.002045	0.000142	0.001342	5e-06
2752	GOBP_REGULATION_OF_PROTEIN_KINASE_A_SIGNALING_excl_AKAP6	AKAP6	18			1.27	0.09	0.001161	8.1e-05	0.000916	4e-06
2753	GOBP_NEGATIVE_REGULATION_OF_INTRACELLULAR_STEROID_HORMONE_RECEPTOR_SIGNALING_PATHWAY		36	0.195	0.759	1.52	0.08	0.00401	0.000203	0.002634	1.9e-05
2754	GOMF_PHOSPHOLIPASE_A1_ACTIVITY		17	0.271	0.785	1.52	0.21	0.000624	8.5e-05	0.00041	3e-06
2755	GOMF_PHOSPHOLIPASE_A1_ACTIVITY_excl_LIPC	LIPC	16			1.21	0.26	0.000393	8.5e-05	0.000326	2e-06
2756	GOCC_SPERM_FIBROUS_SHEATH		7	0.689	0.884	1.52	1.98	0.000154	0.0002	0.000101	1e-06
2757	GOCC_SPERM_FIBROUS_SHEATH_excl_SPA17	SPA17	6			0.73	0.15	7e-05	1.5e-05	9.6e-05	1e-06
2758	GOBP_AXONOGENESIS_INVOLVED_IN_INNERVATION		8	0.0314	0.501	1.52	0.21	0.001065	0.000149	0.000701	3e-06
2759	GOBP_AXONOGENESIS_INVOLVED_IN_INNERVATION_excl_NRP1	NRP1	7			0.96	0.13	0.000449	6e-05	0.000469	3e-06
2760	GOBP_MEMBRANE_DISASSEMBLY		12	0.25	0.78	1.52	0.15	0.001374	0.000131	0.000904	5e-06
2761	GOBP_MEMBRANE_DISASSEMBLY_excl_PRKCB	PRKCB	11			1.29	0.18	0.00083	0.000115	0.000645	3e-06
2762	GOBP_CELLULAR_MODIFIED_AMINO_ACID_METABOLIC_PROCESS		182	0.133	0.716	1.52	0.23	0.007707	0.001155	0.005071	2.1e-05
2763	GOBP_ORGANIC_HYDROXY_COMPOUND_TRANSPORT		282	0.331	0.8	1.52	0.04	0.016158	0.000423	0.010638	3.9e-05
2764	GOBP_REGULATION_OF_ENDOTHELIAL_CELL_CHEMOTAXIS		21	0.248	0.778	1.52	0.21	0.00192	0.000268	0.001264	1e-05
2765	GOBP_REGULATION_OF_ENDOTHELIAL_CELL_CHEMOTAXIS_excl_PRKD1	PRKD1	20			0.82	0.19	0.000927	0.000213	0.001128	9e-06
2766	GOBP_G1_TO_G0_TRANSITION_INVOLVED_IN_CELL_DIFFERENTIATION		6	0.649	0.874	1.52	2.21	0.00022	0.00032	0.000145	1e-06
2767	GOBP_G1_TO_G0_TRANSITION_INVOLVED_IN_CELL_DIFFERENTIATION_excl_ZNF503	ZNF503	5			0.69	1.25	5.4e-05	9.8e-05	7.9e-05	1e-06
2768	GOBP_DOSAGE_COMPENSATION		19	0.0522	0.596	1.52	0.17	0.001399	0.000156	0.000923	7e-06
2769	GOBP_DOSAGE_COMPENSATION_excl_PCGF3	PCGF3	18			1.06	0.13	0.000911	0.00011	0.000861	7e-06
2770	GOBP_NEGATIVE_REGULATION_OF_TRANSLATIONAL_INITIATION		18	0.0629	0.631	1.52	0.18	0.00089	0.000105	0.000587	3e-06
2771	GOBP_NEGATIVE_REGULATION_OF_TRANSLATIONAL_INITIATION_excl_BANK1	BANK1	17			0.71	0.18	0.000358	9.2e-05	0.000506	3e-06
2772	GOBP_ACTIVATION_OF_NF_KAPPAB_INDUCING_KINASE_ACTIVITY		17	0.278	0.787	1.52	0.27	0.000648	0.000115	0.000428	3e-06
2773	GOBP_ACTIVATION_OF_NF_KAPPAB_INDUCING_KINASE_ACTIVITY_excl_MAP3K7	MAP3K7	16			0.72	0.18	0.000262	6.7e-05	0.000366	3e-06
2774	GOCC_CONDENSED_CHROMOSOME_CENTROMERIC_REGION		149	0.125	0.714	1.52	0.13	0.007148	0.00061	0.004717	3.1e-05
2775	GOBP_REGULATION_OF_HORMONE_SECRETION		228	0.418	0.824	1.51	0.06	0.01517	0.000619	0.010016	4.4e-05
2776	GOBP_REGULATION_OF_TOLL_LIKE_RECEPTOR_9_SIGNALING_PATHWAY		10	0.8	0.912	1.51	0.12	0.000594	4.6e-05	0.000392	4e-06
2777	GOBP_REGULATION_OF_TOLL_LIKE_RECEPTOR_9_SIGNALING_PATHWAY_excl_PTPRS	PTPRS	9			0.89	0.13	0.000266	3.8e-05	0.000297	3e-06
2778	GOBP_POSITIVE_REGULATION_OF_NITRIC_OXIDE_SYNTHASE_ACTIVITY		21	0.352	0.808	1.51	0.21	0.001258	0.000174	0.000831	6e-06
2779	GOBP_POSITIVE_REGULATION_OF_NITRIC_OXIDE_SYNTHASE_ACTIVITY_excl_NUS1	NUS1	20			1.09	0.15	0.000897	0.000121	0.00082	6e-06
2780	GOMF_MICROTUBULE_PLUS_END_BINDING		21	0.378	0.811	1.51	0.44	0.001848	0.000548	0.001219	9e-06
2781	GOMF_MICROTUBULE_PLUS_END_BINDING_excl_KIF18A	KIF18A	20			0.9	0.13	0.001075	0.000155	0.001191	9e-06
2782	GOMF_G_PROTEIN_COUPLED_ACETYLCHOLINE_RECEPTOR_ACTIVITY		7	0.0323	0.511	1.51	0.26	0.000495	8.6e-05	0.000327	2e-06
2783	GOMF_G_PROTEIN_COUPLED_ACETYLCHOLINE_RECEPTOR_ACTIVITY_excl_HRH3	HRH3	6			1.23	0.17	0.000383	5.2e-05	0.000312	2e-06
2784	GOMF_C_C_CHEMOKINE_BINDING		23	0.361	0.808	1.51	0.39	0.00039	0.000102	0.000258	3e-06
2785	GOMF_C_C_CHEMOKINE_BINDING_excl_CXCR5	CXCR5	22			0.73	0.31	0.000168	7.1e-05	0.00023	3e-06
2786	GOBP_REGULATION_OF_GLIAL_CELL_DIFFERENTIATION		75	0.325	0.798	1.51	0.15	0.00676	0.000693	0.004475	2.2e-05
2787	GOBP_T_CELL_DIFFERENTIATION_IN_THYMUS		76	0.244	0.778	1.51	0.09	0.005308	0.000314	0.003514	2.2e-05
2788	GOBP_PHOSPHATIDYLETHANOLAMINE_METABOLIC_PROCESS		28	0.508	0.844	1.51	0.22	0.000959	0.000142	0.000635	4e-06
2789	GOMF_ACETYLCHOLINE_RECEPTOR_INHIBITOR_ACTIVITY		7	0.24	0.777	1.51	0.55	0.00021	7.5e-05	0.000139	2e-06
2790	GOMF_ACETYLCHOLINE_RECEPTOR_INHIBITOR_ACTIVITY_excl_LY6H	LY6H	6			0.5	0.57	6.2e-05	7.2e-05	0.000126	1e-06
2791	GOBP_ZINC_ION_IMPORT_ACROSS_PLASMA_MEMBRANE		8	0.426	0.824	1.51	0.31	0.000436	9e-05	0.000289	2e-06
2792	GOBP_ZINC_ION_IMPORT_ACROSS_PLASMA_MEMBRANE_excl_SLC39A8	SLC39A8	7			0.92	0.25	0.000219	6e-05	0.000239	2e-06
2793	GOBP_POSITIVE_REGULATION_OF_RESPONSE_TO_INTERFERON_GAMMA		6	0.426	0.824	1.51	0.45	0.000299	8.8e-05	0.000199	3e-06
2794	GOBP_POSITIVE_REGULATION_OF_RESPONSE_TO_INTERFERON_GAMMA_excl_NLRC5	NLRC5	5			0.43	0.54	6.2e-05	7.8e-05	0.000145	1e-06
2795	GOBP_NEGATIVE_REGULATION_OF_REGULATORY_T_CELL_DIFFERENTIATION		7	0.727	0.894	1.51	0.5	0.000165	5.3e-05	0.00011	5e-06
2796	GOBP_NEGATIVE_REGULATION_OF_REGULATORY_T_CELL_DIFFERENTIATION_excl_MIR30B	MIR30B	6			0.68	0.44	7e-05	4.5e-05	0.000104	5e-06
2797	GOMF_G_PROTEIN_COUPLED_AMINE_RECEPTOR_ACTIVITY		50	0.381	0.812	1.51	0.25	0.00193	0.000322	0.001282	9e-06
2798	GOBP_NUCLEAR_TRANSCRIBED_MRNA_CATABOLIC_PROCESS_DEADENYLATION_DEPENDENT_DECAY		63	0.312	0.795	1.51	0.12	0.003669	0.000303	0.002436	2.2e-05
2799	GOMF_INWARD_RECTIFIER_POTASSIUM_CHANNEL_ACTIVITY		26	0.0594	0.621	1.51	0.12	0.001834	0.000141	0.001217	6e-06
2800	GOMF_LARGE_RIBOSOMAL_SUBUNIT_RRNA_BINDING		6	0.39	0.816	1.51	0.49	0.000161	5.2e-05	0.000107	2e-06
2801	GOMF_LARGE_RIBOSOMAL_SUBUNIT_RRNA_BINDING_excl_RPL12	RPL12	5			0.57	0.41	5e-05	3.6e-05	8.8e-05	1e-06
2802	GOBP_MATING		39	0.727	0.894	1.51	0.13	0.002027	0.000173	0.001346	8e-06
2803	GOBP_REGULATION_OF_MRNA_CATABOLIC_PROCESS		165	0.373	0.808	1.51	0.17	0.009923	0.001123	0.00659	5e-05
2804	GOBP_REGULATION_OF_NEUTROPHIL_MIGRATION		40	0.305	0.792	1.5	0.13	0.00237	0.000203	0.001576	9e-06
2805	GOBP_RESPONSE_TO_INTERLEUKIN_3		6	0.673	0.88	1.5	0.41	0.000324	8.8e-05	0.000215	2e-06
2806	GOBP_RESPONSE_TO_INTERLEUKIN_3_excl_CSF2RB	CSF2RB	5			0	0	0	0	0.000192	2e-06
2807	GOBP_PROTEIN_HOMOOLIGOMERIZATION		182	0.194	0.758	1.5	0.08	0.010322	0.000547	0.006867	2.4e-05
2808	GOBP_CYTOCHROME_COMPLEX_ASSEMBLY		34	0.67	0.879	1.5	0.22	0.000948	0.000143	0.000631	5e-06
2809	GOCC_AUTOPHAGOSOME_MEMBRANE		50	0.244	0.778	1.5	0.14	0.002255	0.000204	0.001501	1.2e-05
2810	GOBP_REGULATION_OF_STEM_CELL_PROLIFERATION		47	0.31	0.795	1.5	0.23	0.001877	0.000292	0.001249	8e-06
2811	GOMF_METAL_CLUSTER_BINDING		65	0.101	0.693	1.5	0.19	0.003983	0.00052	0.002651	1.5e-05
2812	GOMF_NADPLUS_BINDING		18	0.412	0.822	1.5	0.32	0.000794	0.00017	0.000529	3e-06
2813	GOMF_NADPLUS_BINDING_excl_SIRT2	SIRT2	17			0.99	0.21	0.000506	0.000109	0.000512	3e-06
2814	GOBP_REGULATION_OF_GLIOGENESIS		98	0.293	0.788	1.5	0.12	0.007762	0.000644	0.005171	2.7e-05
2815	GOBP_ENDOCRINE_HORMONE_SECRETION		49	0.426	0.824	1.5	0.22	0.00253	0.000362	0.001687	1e-05
2816	GOCC_DENSE_BODY		5	0.0526	0.596	1.5	0.2	0.000637	8e-05	0.000425	4e-06
2817	GOCC_DENSE_BODY_excl_SND1	SND1	4			1.08	0.36	0.00019	6.1e-05	0.000176	4e-06
2818	GOBP_POSITIVE_REGULATION_OF_PROTEIN_KINASE_A_SIGNALING		11	0.491	0.839	1.5	0.13	0.000798	6.5e-05	0.000532	4e-06
2819	GOBP_POSITIVE_REGULATION_OF_PROTEIN_KINASE_A_SIGNALING_excl_ADGRV1	ADGRV1	10			0.68	0.25	0.000203	7.3e-05	0.000299	4e-06
2820	GOMF_PROTEIN_PHOSPHATASE_2B_BINDING		7	0.331	0.8	1.5	0.29	0.000318	6.3e-05	0.000212	2e-06
2821	GOMF_PROTEIN_PHOSPHATASE_2B_BINDING_excl_SLC9A1	SLC9A1	6			0.62	0.18	0.0001	3e-05	0.000162	2e-06
2822	GOBP_CARDIAC_MUSCLE_TISSUE_REGENERATION		8	0.343	0.805	1.5	0.15	0.001604	0.00016	0.001069	8e-06
2823	GOBP_CARDIAC_MUSCLE_TISSUE_REGENERATION_excl_ERBB4	ERBB4	7			0.66	0.24	0.000244	8.7e-05	0.000369	5e-06
2824	GOMF_GLYCOLIPID_MANNOSYLTRANSFERASE_ACTIVITY		5	0.558	0.853	1.5	0.5	0.000127	4.2e-05	8.5e-05	1e-06
2825	GOMF_GLYCOLIPID_MANNOSYLTRANSFERASE_ACTIVITY_excl_PIGM	PIGM	4			0.83	0.51	4.9e-05	3e-05	5.9e-05	1e-06
2826	GOBP_MEMBRANE_FUSION_INVOLVED_IN_VIRAL_ENTRY_INTO_HOST_CELL		5	0.587	0.859	1.5	0.8	7.6e-05	4.1e-05	5.1e-05	1e-06
2827	GOBP_MEMBRANE_FUSION_INVOLVED_IN_VIRAL_ENTRY_INTO_HOST_CELL_excl_CTSL	CTSL	4			0.8	0.64	3.4e-05	2.7e-05	4.3e-05	1e-06
2828	GOMF_PHOSPHATIDYLCHOLINE_BINDING		29	0.566	0.854	1.5	0.24	0.001453	0.000232	0.00097	9e-06
2829	GOBP_EMBRYONIC_PROCESS_INVOLVED_IN_FEMALE_PREGNANCY		5	0.516	0.844	1.5	0.23	0.00026	4.2e-05	0.000174	3e-06
2830	GOBP_EMBRYONIC_PROCESS_INVOLVED_IN_FEMALE_PREGNANCY_excl_JUNB	JUNB	4			0.41	0.09	6.8e-05	1.5e-05	0.000166	2e-06
2831	GOBP_CELLULAR_RESPONSE_TO_GROWTH_HORMONE_STIMULUS		24	0.396	0.819	1.5	0.17	0.001769	0.000213	0.001181	1.5e-05
2832	GOBP_CELLULAR_RESPONSE_TO_GROWTH_HORMONE_STIMULUS_excl_PIK3R1	PIK3R1	23			1.06	0.17	0.001011	0.00016	0.000954	1e-05
2833	GOBP_POSITIVE_REGULATION_OF_RELEASE_OF_SEQUESTERED_CALCIUM_ION_INTO_CYTOSOL		40	0.159	0.732	1.5	0.14	0.002473	0.00024	0.001652	5e-06
2834	GOCC_CUL5_RING_UBIQUITIN_LIGASE_COMPLEX		8	0.461	0.833	1.5	0.89	0.00025	0.000148	0.000167	1e-06
2835	GOCC_CUL5_RING_UBIQUITIN_LIGASE_COMPLEX_excl_RBX1	RBX1	7			0.78	0.27	0.000124	4.4e-05	0.00016	1e-06
2836	GOBP_REGULATION_OF_INTRACELLULAR_ESTROGEN_RECEPTOR_SIGNALING_PATHWAY		34	0.411	0.822	1.5	0.79	0.00242	0.001268	0.001618	1.2e-05
2837	GOMF_POTASSIUM_ION_ANTIPORTER_ACTIVITY		14	0.606	0.863	1.5	0.39	0.001815	0.000477	0.001213	7e-06
2838	GOMF_POTASSIUM_ION_ANTIPORTER_ACTIVITY_excl_SLC24A5	SLC24A5	13			0.74	0.09	0.000901	0.000103	0.001212	7e-06
2839	GOCC_CYTOSOLIC_LARGE_RIBOSOMAL_SUBUNIT		55	0.384	0.813	1.5	0.3	0.001648	0.000321	0.001103	1.6e-05
2840	GOCC_MEIOTIC_SPINDLE		14	0.609	0.863	1.5	0.32	0.000828	0.000175	0.000554	3e-06
2841	GOCC_MEIOTIC_SPINDLE_excl_SIRT2	SIRT2	13			1.01	0.2	0.00054	0.000106	0.000537	3e-06
2842	GOBP_REGULATION_OF_LYMPHOCYTE_APOPTOTIC_PROCESS		55	0.273	0.785	1.49	0.1	0.003528	0.000232	0.00236	1.7e-05
2843	GOBP_NEGATIVE_REGULATION_OF_NEURAL_PRECURSOR_CELL_PROLIFERATION		20	0.307	0.792	1.49	0.29	0.001083	0.00021	0.000724	4e-06
2844	GOBP_NEGATIVE_REGULATION_OF_NEURAL_PRECURSOR_CELL_PROLIFERATION_excl_PTN	PTN	19			1.02	0.29	0.000689	0.000197	0.000677	4e-06
2845	GOMF_PROTEIN_CARRIER_CHAPERONE		17	0.174	0.743	1.49	0.24	0.000616	9.8e-05	0.000413	4e-06
2846	GOMF_PROTEIN_CARRIER_CHAPERONE_excl_CLU	CLU	16			1.06	0.26	0.000421	0.000103	0.000397	4e-06
2847	GOBP_NEGATIVE_REGULATION_OF_CHROMOSOME_ORGANIZATION		85	0.447	0.831	1.49	0.12	0.003797	0.000311	0.002541	1.5e-05
2848	GOBP_NEGATIVE_REGULATION_OF_GLIAL_CELL_APOPTOTIC_PROCESS		9	0.462	0.833	1.49	0.35	0.000756	0.000176	0.000506	5e-06
2849	GOBP_NEGATIVE_REGULATION_OF_GLIAL_CELL_APOPTOTIC_PROCESS_excl_PRKCH	PRKCH	8			1.08	0.38	0.000433	0.000154	0.000401	2e-06
2850	GOCC_INTRINSIC_COMPONENT_OF_POSTSYNAPTIC_MEMBRANE		119	1.6e-05	0.00421	1.49	0.06	0.017362	0.000645	0.011629	5.1e-05
2851	GOBP_KINETOCHORE_ASSEMBLY		18	0.376	0.81	1.49	0.42	0.000708	0.000202	0.000474	4e-06
2852	GOBP_KINETOCHORE_ASSEMBLY_excl_CENPT	CENPT	17			0.7	0.11	0.000328	5.4e-05	0.000467	4e-06
2853	GOCC_SPERM_HEAD		16	0.286	0.788	1.49	0.34	0.000641	0.000144	0.00043	4e-06
2854	GOCC_SPERM_HEAD_excl_WBP2NL	WBP2NL	15			0.99	0.22	0.000408	9.1e-05	0.000413	4e-06
2855	GOBP_POSITIVE_REGULATION_OF_INTERLEUKIN_13_PRODUCTION		13	0.458	0.833	1.49	0.36	0.000651	0.000161	0.000436	3e-06
2856	GOBP_POSITIVE_REGULATION_OF_INTERLEUKIN_13_PRODUCTION_excl_IL1RAP	IL1RAP	12			1.03	0.45	0.000346	0.000152	0.000337	3e-06
2857	GOBP_MYOTUBE_DIFFERENTIATION_INVOLVED_IN_SKELETAL_MUSCLE_REGENERATION		9	0.405	0.82	1.49	0.41	0.000612	0.000171	0.00041	5e-06
2858	GOBP_MYOTUBE_DIFFERENTIATION_INVOLVED_IN_SKELETAL_MUSCLE_REGENERATION_excl_MYOD1	MYOD1	8			1.06	0.32	0.000424	0.000131	0.0004	5e-06
2859	GOBP_REGULATION_OF_CELL_GROWTH_INVOLVED_IN_CARDIAC_MUSCLE_CELL_DEVELOPMENT		19	0.769	0.904	1.49	0.14	0.001363	0.000127	0.000914	5e-06
2860	GOBP_REGULATION_OF_CELL_GROWTH_INVOLVED_IN_CARDIAC_MUSCLE_CELL_DEVELOPMENT_excl_AKAP6	AKAP6	18			0.98	0.26	0.000478	0.000125	0.000488	4e-06
2861	GOBP_REGULATION_OF_MRNA_SPLICING_VIA_SPLICEOSOME		96	0.0335	0.513	1.49	0.1	0.009916	0.00066	0.006649	3.8e-05
2862	GOBP_CYTOPLASMIC_PATTERN_RECOGNITION_RECEPTOR_SIGNALING_PATHWAY_IN_RESPONSE_TO_VIRUS		33	0.61	0.864	1.49	0.2	0.001325	0.000178	0.000888	6e-06
2863	GOBP_POSITIVE_REGULATION_OF_METALLOENDOPEPTIDASE_ACTIVITY		7	0.551	0.851	1.49	0.26	0.000255	4.6e-05	0.000171	3e-06
2864	GOBP_POSITIVE_REGULATION_OF_METALLOENDOPEPTIDASE_ACTIVITY_excl_MBP	MBP	6			0.16	0.14	1.3e-05	1.1e-05	8.1e-05	1e-06
2865	GOCC_LOW_DENSITY_LIPOPROTEIN_PARTICLE		12	0.411	0.821	1.49	0.29	0.000322	6.3e-05	0.000216	2e-06
2866	GOCC_LOW_DENSITY_LIPOPROTEIN_PARTICLE_excl_MSR1	MSR1	11			0.62	0.3	0.000118	5.7e-05	0.000188	2e-06
2867	GOBP_NEGATIVE_REGULATION_OF_T_CELL_DIFFERENTIATION		45	0.66	0.877	1.49	0.1	0.002744	0.000187	0.001841	1.8e-05
2868	GOMF_PLUS_END_DIRECTED_MICROTUBULE_MOTOR_ACTIVITY		17	0.448	0.831	1.49	0.58	0.00131	0.000511	0.000878	6e-06
2869	GOMF_PLUS_END_DIRECTED_MICROTUBULE_MOTOR_ACTIVITY_excl_KIF18A	KIF18A	16			0.63	0.09	0.000537	7.5e-05	0.000849	6e-06
2870	GOBP_POSITIVE_REGULATION_OF_OSTEOCLAST_DIFFERENTIATION		24	0.266	0.784	1.49	0.16	0.000911	9.7e-05	0.000611	4e-06
2871	GOBP_POSITIVE_REGULATION_OF_OSTEOCLAST_DIFFERENTIATION_excl_CREB1	CREB1	23			1.17	0.16	0.000671	8.8e-05	0.000572	4e-06
2872	GOMF_COMPLEMENT_COMPONENT_C1Q_COMPLEX_BINDING		8	0.854	0.93	1.49	0.34	0.000244	5.5e-05	0.000164	2e-06
2873	GOMF_COMPLEMENT_COMPONENT_C1Q_COMPLEX_BINDING_excl_APCS	APCS	7			1.03	0.43	0.000155	6.5e-05	0.00015	1e-06
2874	GOBP_MULTICELLULAR_ORGANISMAL_SIGNALING		159	9.39e-05	0.0164	1.49	0.04	0.019223	0.000528	0.012901	5.6e-05
2875	GOBP_RELAXATION_OF_MUSCLE		35	0.0312	0.501	1.49	0.11	0.004881	0.000364	0.003276	1.5e-05
2876	GOBP_POSITIVE_REGULATION_OF_MAINTENANCE_OF_SISTER_CHROMATID_COHESION		5	0.102	0.694	1.49	0.43	0.000299	8.7e-05	0.000201	2e-06
2877	GOBP_POSITIVE_REGULATION_OF_MAINTENANCE_OF_SISTER_CHROMATID_COHESION_excl_MACROH2A1	MACROH2A1	4			0.58	0.47	0.000103	8.4e-05	0.000176	2e-06
2878	GOBP_POSITIVE_REGULATION_OF_EPITHELIAL_CELL_DIFFERENTIATION		64	0.0305	0.494	1.49	0.1	0.003327	0.000232	0.002234	1.3e-05
2879	GOBP_XENOBIOTIC_METABOLIC_PROCESS		107	0.644	0.872	1.49	0.16	0.003636	0.000399	0.002443	1e-05
2880	GOBP_DETERMINATION_OF_DORSAL_VENTRAL_ASYMMETRY		11	0.606	0.863	1.49	0.21	0.000626	9e-05	0.000421	3e-06
2881	GOBP_DETERMINATION_OF_DORSAL_VENTRAL_ASYMMETRY_excl_GREM1	GREM1	10			0.72	0.22	0.000274	8.3e-05	0.000382	3e-06
2882	GOCC_CATALYTIC_STEP_2_SPLICEOSOME		86	0.554	0.852	1.49	0.13	0.004026	0.000365	0.002706	2.8e-05
2883	GOCC_CYTOPLASMIC_SIDE_OF_LYSOSOMAL_MEMBRANE		6	0.313	0.795	1.49	0.32	0.000349	7.5e-05	0.000235	2e-06
2884	GOCC_CYTOPLASMIC_SIDE_OF_LYSOSOMAL_MEMBRANE_excl_EEF1A2	EEF1A2	5			0.42	0.2	8.6e-05	4e-05	0.000204	1e-06
2885	GOMF_G_PROTEIN_BETA_SUBUNIT_BINDING		20	0.239	0.776	1.49	0.13	0.001165	0.000106	0.000784	5e-06
2886	GOMF_G_PROTEIN_BETA_SUBUNIT_BINDING_excl_GNG7	GNG7	19			1.2	0.11	0.000829	7.5e-05	0.000691	3e-06
2887	GOBP_ANTIBACTERIAL_HUMORAL_RESPONSE		58	0.323	0.798	1.49	0.23	0.000933	0.000143	0.000628	6e-06
2888	GOBP_DNA_CYTOSINE_DEAMINATION		9	0.464	0.833	1.49	0.91	8.2e-05	5e-05	5.5e-05	1e-06
2889	GOBP_DNA_CYTOSINE_DEAMINATION_excl_CDADC1	CDADC1	8			0.27	0.8	1e-05	2.8e-05	3.7e-05	1e-06
2890	GOMF_CAMP_BINDING		22	0.177	0.745	1.49	0.1	0.002843	0.000189	0.001913	8e-06
2891	GOMF_CAMP_BINDING_excl_HCN1	HCN1	21			1.13	0.11	0.002114	0.000198	0.00187	8e-06
2892	GOBP_REGULATION_OF_GLUTAMATE_SECRETION		19	0.14	0.722	1.49	0.43	0.001174	0.000339	0.00079	4e-06
2893	GOBP_REGULATION_OF_GLUTAMATE_SECRETION_excl_GRM7	GRM7	18			1.29	0.25	0.000518	9.7e-05	0.000403	3e-06
2894	GOBP_ACTIVATION_OF_PROTEIN_KINASE_ACTIVITY		139	0.125	0.714	1.49	0.07	0.010553	0.00051	0.007106	2.4e-05
2895	GOCC_REPLICATION_FORK		57	0.0378	0.538	1.49	0.16	0.003204	0.000336	0.002158	1.2e-05
2896	GOBP_PENTOSE_CATABOLIC_PROCESS		6	0.142	0.725	1.48	0.25	0.000175	2.9e-05	0.000118	1e-06
2897	GOBP_PENTOSE_CATABOLIC_PROCESS_excl_RBKS	RBKS	5			0.12	0.05	1e-05	5e-06	8.3e-05	1e-06
2898	GOBP_HISTONE_SERINE_PHOSPHORYLATION		11	0.718	0.892	1.48	0.22	0.00059	8.7e-05	0.000397	3e-06
2899	GOBP_HISTONE_SERINE_PHOSPHORYLATION_excl_HMGA2	HMGA2	10			0.42	0.13	0.000149	4.5e-05	0.000351	3e-06
2900	GOBP_POSITIVE_REGULATION_OF_POTASSIUM_ION_TRANSMEMBRANE_TRANSPORTER_ACTIVITY		27	0.212	0.766	1.48	0.13	0.002666	0.000233	0.001797	7e-06
2901	GOMF_ADENYL_NUCLEOTIDE_EXCHANGE_FACTOR_ACTIVITY		11	0.342	0.804	1.48	0.44	0.000617	0.000182	0.000416	5e-06
2902	GOMF_ADENYL_NUCLEOTIDE_EXCHANGE_FACTOR_ACTIVITY_excl_BAG5	BAG5	10			1.06	0.39	0.000432	0.000161	0.000406	5e-06
2903	GOBP_POSITIVE_REGULATION_OF_MYELOID_LEUKOCYTE_DIFFERENTIATION		55	0.102	0.695	1.48	0.12	0.002707	0.000216	0.001825	1.4e-05
2904	GOCC_BOX_H_ACA_RNP_COMPLEX		9	0.485	0.839	1.48	0.55	0.000264	9.7e-05	0.000178	4e-06
2905	GOCC_BOX_H_ACA_RNP_COMPLEX_excl_NOP10	NOP10	8			1.04	0.45	0.000101	4.4e-05	9.8e-05	2e-06
2906	GOMF_COMPLEMENT_RECEPTOR_ACTIVITY		12	0.457	0.833	1.48	0.48	0.00021	6.8e-05	0.000142	2e-06
2907	GOMF_COMPLEMENT_RECEPTOR_ACTIVITY_excl_FPR3	FPR3	11			1.04	0.5	0.000135	6.4e-05	0.000129	2e-06
2908	GOBP_KERATINOCYTE_DIFFERENTIATION		142	0.105	0.698	1.48	0.15	0.007316	0.000736	0.004933	2.6e-05
2909	GOMF_SERINE_TYPE_CARBOXYPEPTIDASE_ACTIVITY		5	0.604	0.862	1.48	0.17	0.000378	4.4e-05	0.000255	2e-06
2910	GOMF_SERINE_TYPE_CARBOXYPEPTIDASE_ACTIVITY_excl_CPD	CPD	4			0.98	0.14	0.000229	3.2e-05	0.000235	2e-06
2911	GOBP_SYNAPTIC_VESICLE_DOCKING		10	0.15	0.729	1.48	0.11	0.001215	9.1e-05	0.000819	3e-06
2912	GOBP_SYNAPTIC_VESICLE_DOCKING_excl_UNC13C	UNC13C	9			1.28	0.14	0.000716	7.8e-05	0.000557	4e-06
2913	GOBP_RELAXATION_OF_CARDIAC_MUSCLE		17	0.0759	0.656	1.48	0.14	0.002543	0.000237	0.001716	1e-05
2914	GOBP_RELAXATION_OF_CARDIAC_MUSCLE_excl_PDE4B	PDE4B	16			1.24	0.1	0.001899	0.000154	0.001536	9e-06
2915	GOMF_POLYPEPTIDE_N_ACETYLGALACTOSAMINYLTRANSFERASE_ACTIVITY		19	0.0363	0.527	1.48	0.08	0.003045	0.000174	0.002055	9e-06
2916	GOMF_POLYPEPTIDE_N_ACETYLGALACTOSAMINYLTRANSFERASE_ACTIVITY_excl_GALNT2	GALNT2	18			1.24	0.07	0.002414	0.000145	0.001946	9e-06
2917	GOBP_INHIBITORY_POSTSYNAPTIC_POTENTIAL		14	0.373	0.808	1.48	0.13	0.001692	0.000148	0.001142	7e-06
2918	GOBP_INHIBITORY_POSTSYNAPTIC_POTENTIAL_excl_RIMS1	RIMS1	13			0.72	0.09	0.000709	8.8e-05	0.000991	5e-06
2919	GOBP_REGULATION_OF_DENDRITIC_SPINE_MAINTENANCE		11	0.0613	0.63	1.48	0.15	0.001016	0.000101	0.000685	4e-06
2920	GOBP_REGULATION_OF_DENDRITIC_SPINE_MAINTENANCE_excl_ZNF804A	ZNF804A	10			0.93	0.14	0.000562	8.5e-05	0.000605	4e-06
2921	GOBP_RESPIRATORY_CHAIN_COMPLEX_III_ASSEMBLY		9	0.892	0.944	1.48	0.31	0.000215	4.6e-05	0.000145	1e-06
2922	GOBP_RESPIRATORY_CHAIN_COMPLEX_III_ASSEMBLY_excl_C12orf73	C12orf73	8			0.17	0.1	2.2e-05	1.2e-05	0.000126	1e-06
2923	GOMF_CATION_CATION_ANTIPORTER_ACTIVITY		25	0.112	0.705	1.48	0.24	0.002782	0.000461	0.001879	9e-06
2924	GOMF_CATION_CATION_ANTIPORTER_ACTIVITY_excl_SLC24A5	SLC24A5	24			1	0.06	0.001869	0.00011	0.001878	9e-06
2925	GOBP_RIBONUCLEOSIDE_DIPHOSPHATE_BIOSYNTHETIC_PROCESS		9	0.166	0.736	1.48	0.39	0.000491	0.00013	0.000332	3e-06
2926	GOBP_RIBONUCLEOSIDE_DIPHOSPHATE_BIOSYNTHETIC_PROCESS_excl_AK4	AK4	8			0.85	0.31	0.000253	9.4e-05	0.000297	2e-06
2927	GOBP_NEPHRON_TUBULE_FORMATION		19	0.321	0.798	1.48	0.15	0.001305	0.000144	0.000882	1.1e-05
2928	GOBP_NEPHRON_TUBULE_FORMATION_excl_GDNF	GDNF	18			1.1	0.16	0.000923	0.000137	0.000839	1.1e-05
2929	GOBP_POSITIVE_REGULATION_OF_T_CELL_MEDIATED_IMMUNITY		56	0.197	0.763	1.48	0.16	0.001819	0.000201	0.00123	7e-06
2930	GOBP_POSITIVE_REGULATION_OF_GASTRULATION		6	0.0395	0.544	1.48	0.3	0.001087	0.000223	0.000735	5e-06
2931	GOBP_POSITIVE_REGULATION_OF_GASTRULATION_excl_OSR1	OSR1	5			1.31	0.28	0.000938	0.000202	0.000718	5e-06
2932	GOBP_PLASMA_CELL_DIFFERENTIATION		6	0.909	0.95	1.48	0.91	0.00018	0.000111	0.000121	2e-06
2933	GOBP_PLASMA_CELL_DIFFERENTIATION_excl_IL2	IL2	5			0.16	0.14	1.8e-05	1.6e-05	0.000114	2e-06
2934	GOBP_PLACENTA_BLOOD_VESSEL_DEVELOPMENT		31	0.381	0.812	1.48	0.23	0.001853	0.000288	0.001254	1.4e-05
2935	GOBP_PROSTANOID_METABOLIC_PROCESS		49	0.824	0.919	1.48	0.15	0.001916	0.00019	0.001297	8e-06
2936	GOMF_UBIQUITIN_LIKE_PROTEIN_LIGASE_ACTIVITY		312	0.0167	0.391	1.48	0.07	0.016508	0.000774	0.011174	4.2e-05
2937	GOBP_POSITIVE_REGULATION_OF_HEPATOCYTE_PROLIFERATION		10	0.272	0.785	1.48	0.28	0.000505	9.7e-05	0.000342	4e-06
2938	GOBP_POSITIVE_REGULATION_OF_HEPATOCYTE_PROLIFERATION_excl_PTN	PTN	9			0.38	0.34	0.000111	0.000101	0.000295	4e-06
2939	GOBP_NEGATIVE_REGULATION_OF_THYMOCYTE_APOPTOTIC_PROCESS		7	0.746	0.899	1.48	0.3	0.000313	6.4e-05	0.000212	3e-06
2940	GOBP_NEGATIVE_REGULATION_OF_THYMOCYTE_APOPTOTIC_PROCESS_excl_RAG1	RAG1	6			0.97	0.26	0.000179	4.7e-05	0.000186	2e-06
2941	GOBP_G_PROTEIN_COUPLED_PURINERGIC_NUCLEOTIDE_RECEPTOR_SIGNALING_PATHWAY		10	0.464	0.833	1.48	0.49	0.000271	8.9e-05	0.000184	2e-06
2942	GOBP_G_PROTEIN_COUPLED_PURINERGIC_NUCLEOTIDE_RECEPTOR_SIGNALING_PATHWAY_excl_PTAFR	PTAFR	9			0.86	0.54	0.000151	9.4e-05	0.000177	2e-06
2943	GOBP_MYD88_DEPENDENT_TOLL_LIKE_RECEPTOR_SIGNALING_PATHWAY		21	0.468	0.834	1.48	0.22	0.000837	0.000125	0.000567	6e-06
2944	GOBP_MYD88_DEPENDENT_TOLL_LIKE_RECEPTOR_SIGNALING_PATHWAY_excl_MAP3K7	MAP3K7	20			0.89	0.22	0.00045	0.000114	0.000504	5e-06
2945	GOBP_SUBSTANTIA_NIGRA_DEVELOPMENT		41	0.0183	0.401	1.48	0.14	0.001889	0.000183	0.001279	9e-06
2946	GOBP_REGULATION_OF_POSTSYNAPTIC_NEUROTRANSMITTER_RECEPTOR_ACTIVITY		17	0.0379	0.538	1.48	0.1	0.002541	0.000166	0.001721	9e-06
2947	GOBP_REGULATION_OF_POSTSYNAPTIC_NEUROTRANSMITTER_RECEPTOR_ACTIVITY_excl_DLGAP2	DLGAP2	16			1.12	0.1	0.001529	0.000136	0.001362	6e-06
2948	GOBP_SIGNAL_PEPTIDE_PROCESSING		12	0.254	0.781	1.48	0.19	0.001026	0.000132	0.000695	5e-06
2949	GOBP_SIGNAL_PEPTIDE_PROCESSING_excl_FURIN	FURIN	11			0.95	0.17	0.000587	0.000108	0.000617	3e-06
2950	GOBP_REGULATION_OF_CYTOPLASMIC_TRANSLATION		26	0.222	0.769	1.48	0.29	0.001536	0.000309	0.00104	1.2e-05
2951	GOCC_EPSILON_DNA_POLYMERASE_COMPLEX		5	0.756	0.902	1.47	0.41	0.000142	4e-05	9.6e-05	1e-06
2952	GOCC_EPSILON_DNA_POLYMERASE_COMPLEX_excl_POLE3	POLE3	4			0.83	0.38	7.4e-05	3.5e-05	9e-05	1e-06
2953	GOCC_CENTRIOLAR_SUBDISTAL_APPENDAGE		9	0.378	0.811	1.47	0.71	0.000681	0.000328	0.000462	3e-06
2954	GOCC_CENTRIOLAR_SUBDISTAL_APPENDAGE_excl_CCDC68	CCDC68	8			0.32	0.09	0.000136	3.8e-05	0.000431	2e-06
2955	GOBP_LONG_CHAIN_FATTY_ACID_BIOSYNTHETIC_PROCESS		28	0.804	0.914	1.47	0.14	0.000917	8.7e-05	0.000622	6e-06
2956	GOBP_REGULATION_OF_HISTONE_DEACETYLATION		40	0.52	0.844	1.47	0.14	0.00262	0.000252	0.001779	1.6e-05
2957	GOBP_GMP_SALVAGE		4	0.174	0.743	1.47	0.47	0.000259	8.4e-05	0.000176	1e-06
2958	GOBP_GMP_SALVAGE_excl_APRT	APRT	3			0.85	0.39	0.00014	6.4e-05	0.000164	1e-06
2959	GOCC_COLLAGEN_TYPE_IV_TRIMER		5	0.615	0.866	1.47	0.12	0.00083	6.8e-05	0.000564	4e-06
2960	GOCC_COLLAGEN_TYPE_IV_TRIMER_excl_OTOL1	OTOL1	4			0.54	0.06	0.000293	3.2e-05	0.000539	4e-06
2961	GOBP_REGULATION_OF_GLUCOSE_IMPORT		58	0.518	0.844	1.47	0.15	0.003518	0.000359	0.002389	1.4e-05
2962	GOBP_REGULATION_OF_TRANSMEMBRANE_TRANSPORT		553	0.00553	0.233	1.47	0.03	0.048294	0.000936	0.032814	0.000111
2963	GOBP_PHOSPHATIDYLSERINE_METABOLIC_PROCESS		25	0.0334	0.513	1.47	0.18	0.00124	0.000153	0.000843	5e-06
2964	GOBP_PHOSPHATIDYLSERINE_METABOLIC_PROCESS_excl_LPCAT4	LPCAT4	24			1.17	0.17	0.000937	0.00014	0.0008	5e-06
2965	GOBP_REGULATION_OF_TRANSCRIPTION_BY_GLUCOSE		6	0.399	0.82	1.47	0.41	0.000363	0.0001	0.000247	5e-06
2966	GOBP_REGULATION_OF_TRANSCRIPTION_BY_GLUCOSE_excl_SRF	SRF	5			0.15	0.07	3.1e-05	1.4e-05	0.000207	5e-06
2967	GOBP_CARBON_CATABOLITE_REGULATION_OF_TRANSCRIPTION		5	0.0422	0.557	1.47	0.38	0.000379	9.8e-05	0.000258	4e-06
2968	GOBP_CARBON_CATABOLITE_REGULATION_OF_TRANSCRIPTION_excl_SRF	SRF	4			0.22	0.1	4.7e-05	2.3e-05	0.000218	3e-06
2969	GOCC_MITOCHONDRIAL_PROTEIN_CONTAINING_COMPLEX		255	0.0924	0.683	1.47	0.09	0.008358	0.00052	0.005682	4.5e-05
2970	GOBP_REVERSE_CHOLESTEROL_TRANSPORT		20	0.242	0.778	1.47	0.14	0.000761	7.4e-05	0.000518	7e-06
2971	GOBP_REVERSE_CHOLESTEROL_TRANSPORT_excl_CLU	CLU	19			1.13	0.14	0.000566	7e-05	0.000503	6e-06
2972	GOBP_POSITIVE_REGULATION_OF_TRANSCRIPTION_FROM_RNA_POLYMERASE_II_PROMOTER_IN_RESPONSE_TO_HYPOXIA		6	0.313	0.795	1.47	0.46	0.000508	0.000162	0.000345	5e-06
2973	GOBP_POSITIVE_REGULATION_OF_TRANSCRIPTION_FROM_RNA_POLYMERASE_II_PROMOTER_IN_RESPONSE_TO_HYPOXIA_excl_TP53	TP53	5			1.16	0.25	0.000381	8.3e-05	0.000329	5e-06
2974	GOCC_GAMMA_TUBULIN_COMPLEX		16	0.521	0.844	1.47	0.31	0.000793	0.000166	0.00054	4e-06
2975	GOCC_GAMMA_TUBULIN_COMPLEX_excl_PDE4B	PDE4B	15			0.42	0.18	0.000149	6.5e-05	0.00036	3e-06
2976	GOMF_DNA_BINDING_BENDING		16	0.889	0.943	1.47	0.24	0.00051	8.3e-05	0.000347	3e-06
2977	GOMF_DNA_BINDING_BENDING_excl_HMGA2	HMGA2	15			0.23	0.09	6.9e-05	2.8e-05	0.000301	3e-06
2978	GOBP_EXPORT_ACROSS_PLASMA_MEMBRANE		70	0.00288	0.171	1.47	0.12	0.00472	0.000371	0.003212	1.3e-05
2979	GOBP_REGULATION_OF_GLYCOGEN_CATABOLIC_PROCESS		6	0.00779	0.274	1.47	0.23	0.000175	2.8e-05	0.000119	3e-06
2980	GOBP_REGULATION_OF_GLYCOGEN_CATABOLIC_PROCESS_excl_PPP1CA	PPP1CA	5			0.78	0.27	8.4e-05	3e-05	0.000108	3e-06
2981	GOBP_NEGATIVE_REGULATION_OF_SMOOTH_MUSCLE_CELL_MIGRATION		34	0.153	0.729	1.47	0.09	0.003278	0.000205	0.002231	1e-05
2982	GOBP_POSITIVE_REGULATION_OF_FILOPODIUM_ASSEMBLY		26	0.0172	0.398	1.47	0.13	0.004843	0.000422	0.003297	1.7e-05
2983	GOBP_BASIC_AMINO_ACID_TRANSPORT		11	0.781	0.907	1.47	0.26	0.000424	7.3e-05	0.000289	2e-06
2984	GOBP_BASIC_AMINO_ACID_TRANSPORT_excl_SLC7A1	SLC7A1	10			0.76	0.21	0.00019	5.2e-05	0.000249	2e-06
2985	GOBP_REGULATION_OF_DOPAMINERGIC_NEURON_DIFFERENTIATION		10	0.968	0.979	1.47	0.42	0.000722	0.000207	0.000491	3e-06
2986	GOBP_REGULATION_OF_DOPAMINERGIC_NEURON_DIFFERENTIATION_excl_DKK1	DKK1	9			0.99	0.29	0.000476	0.000138	0.000482	3e-06
2987	GOBP_HISTONE_H3_K36_DEMETHYLATION		9	0.368	0.808	1.47	0.26	0.00099	0.00018	0.000674	5e-06
2988	GOBP_HISTONE_H3_K36_DEMETHYLATION_excl_KDM4C	KDM4C	8			0.85	0.34	0.00033	0.000131	0.000387	4e-06
2989	GOBP_HINDBRAIN_MATURATION		5	0.0377	0.537	1.47	0.39	0.00042	0.000108	0.000286	3e-06
2990	GOBP_HINDBRAIN_MATURATION_excl_RERE	RERE	4			0.73	1.25	5.7e-05	9.8e-05	7.9e-05	1e-06
2991	GOMF_RIBONUCLEASE_P_ACTIVITY		12	0.29	0.788	1.47	0.48	0.00032	0.000104	0.000218	2e-06
2992	GOMF_RIBONUCLEASE_P_ACTIVITY_excl_POP7	POP7	11			1.22	0.49	0.000258	0.000103	0.000212	2e-06
2993	GOBP_POSITIVE_REGULATION_OF_PROTEIN_SUMOYLATION		12	0.231	0.77	1.47	0.44	0.000707	0.000212	0.000482	4e-06
2994	GOBP_POSITIVE_REGULATION_OF_PROTEIN_SUMOYLATION_excl_SAE1	SAE1	11			0.99	0.38	0.000455	0.000173	0.000459	4e-06
2995	GOCC_CATION_TRANSPORTING_ATPASE_COMPLEX		17	0.112	0.705	1.47	0.19	0.000982	0.000121	0.00067	6e-06
2996	GOCC_CATION_TRANSPORTING_ATPASE_COMPLEX_excl_ABCC8	ABCC8	16			1.19	0.2	0.000677	0.000109	0.000568	6e-06
2997	GOBP_REGULATION_OF_TRANSLATIONAL_INITIATION		75	0.242	0.778	1.47	0.15	0.00337	0.000351	0.002297	1.5e-05
2998	GOCC_INO80_TYPE_COMPLEX		26	0.152	0.729	1.47	0.23	0.001032	0.000159	0.000704	5e-06
2999	GOMF_ENDORIBONUCLEASE_ACTIVITY_PRODUCING_5_PHOSPHOMONOESTERS		31	0.369	0.808	1.47	0.21	0.001022	0.000147	0.000697	6e-06
3000	GOBP_DOUBLE_STRAND_BREAK_REPAIR_VIA_SINGLE_STRAND_ANNEALING		6	0.464	0.833	1.47	0.86	0.000189	0.000111	0.000129	1e-06
3001	GOBP_DOUBLE_STRAND_BREAK_REPAIR_VIA_SINGLE_STRAND_ANNEALING_excl_SLX1A	SLX1A	5			0.57	0.25	6.4e-05	2.8e-05	0.000114	1e-06
3002	GOMF_PROTEIN_PHOSPHATASE_REGULATOR_ACTIVITY		87	0.248	0.778	1.47	0.1	0.005495	0.000382	0.003747	2.2e-05
3003	GOBP_REGULATION_OF_THYMOCYTE_APOPTOTIC_PROCESS		11	0.872	0.936	1.47	0.46	0.000477	0.000149	0.000325	3e-06
3004	GOBP_REGULATION_OF_THYMOCYTE_APOPTOTIC_PROCESS_excl_TP53	TP53	10			1.13	0.22	0.00035	6.8e-05	0.000309	3e-06
3005	GOBP_REGULATION_OF_BRANCHING_INVOLVED_IN_URETERIC_BUD_MORPHOGENESIS		19	0.0955	0.685	1.47	0.14	0.001196	0.000118	0.000816	9e-06
3006	GOBP_REGULATION_OF_BRANCHING_INVOLVED_IN_URETERIC_BUD_MORPHOGENESIS_excl_GDNF	GDNF	18			1.05	0.13	0.000814	0.000106	0.000773	9e-06
3007	GOBP_COPPER_ION_IMPORT		5	0.819	0.917	1.47	0.76	0.000248	0.00013	0.000169	1e-06
3008	GOBP_COPPER_ION_IMPORT_excl_SLC31A1	SLC31A1	4			1.01	0.86	0.000143	0.000123	0.000142	1e-06
3009	GOCC_BOX_C_D_RNP_COMPLEX		7	0.347	0.805	1.47	0.47	0.000321	0.000103	0.00022	4e-06
3010	GOCC_BOX_C_D_RNP_COMPLEX_excl_NOP58	NOP58	6			0.8	0.14	0.000165	2.7e-05	0.000206	4e-06
3011	GOBP_POSITIVE_REGULATION_OF_LONG_TERM_NEURONAL_SYNAPTIC_PLASTICITY		6	0.00759	0.274	1.46	0.22	0.000799	0.000119	0.000546	2e-06
3012	GOBP_POSITIVE_REGULATION_OF_LONG_TERM_NEURONAL_SYNAPTIC_PLASTICITY_excl_SHANK3	SHANK3	5			0.84	0.08	0.000414	3.8e-05	0.000496	2e-06
3013	GOBP_LUNG_EPITHELIUM_DEVELOPMENT		36	0.175	0.743	1.46	0.12	0.003093	0.000244	0.002112	1.4e-05
3014	GOBP_REGULATION_OF_IRON_ION_TRANSMEMBRANE_TRANSPORT		5	0.64	0.872	1.46	0.56	0.000212	8.3e-05	0.000144	3e-06
3015	GOBP_REGULATION_OF_IRON_ION_TRANSMEMBRANE_TRANSPORT_excl_SLC6A9	SLC6A9	4			0.05	0.04	5e-06	5e-06	0.000116	3e-06
3016	GOBP_REGULATION_OF_DEVELOPMENT_HETEROCHRONIC		8	0.449	0.831	1.46	0.45	0.00049	0.000148	0.000335	3e-06
3017	GOBP_REGULATION_OF_DEVELOPMENT_HETEROCHRONIC_excl_ASCL1	ASCL1	7			1.1	0.24	0.000349	7.6e-05	0.000316	3e-06
3018	GOBP_SEROTONIN_UPTAKE		10	0.393	0.818	1.46	0.23	0.000556	8.8e-05	0.00038	2e-06
3019	GOBP_SEROTONIN_UPTAKE_excl_NOS1	NOS1	9			0.98	0.27	0.000301	8.4e-05	0.000306	2e-06
3020	GOMF_BILE_ACID_BINDING		11	0.777	0.905	1.46	0.69	0.000309	0.000147	0.000211	2e-06
3021	GOMF_BILE_ACID_BINDING_excl_NR1H4	NR1H4	10			0.55	0.38	0.000106	7.4e-05	0.000194	2e-06
3022	GOBP_PIGMENT_GRANULE_ORGANIZATION		27	0.247	0.778	1.46	0.15	0.001798	0.000186	0.001229	7e-06
3023	GOBP_POSITIVE_REGULATION_OF_NEUROTRANSMITTER_SECRETION		17	0.131	0.715	1.46	0.09	0.002038	0.00012	0.001394	5e-06
3024	GOBP_POSITIVE_REGULATION_OF_NEUROTRANSMITTER_SECRETION_excl_CACNB2	CACNB2	16			0.75	0.08	0.000891	8.9e-05	0.001187	5e-06
3025	GOBP_N_ACYLETHANOLAMINE_METABOLIC_PROCESS		5	0.646	0.872	1.46	0.4	0.000121	3.3e-05	8.3e-05	1e-06
3026	GOBP_N_ACYLETHANOLAMINE_METABOLIC_PROCESS_excl_GDE1	GDE1	4			0.62	0.33	3.8e-05	2e-05	6.1e-05	1e-06
3027	GOBP_CHAPERONE_MEDIATED_PROTEIN_COMPLEX_ASSEMBLY		22	0.046	0.575	1.46	0.21	0.000875	0.000128	0.000599	8e-06
3028	GOBP_CHAPERONE_MEDIATED_PROTEIN_COMPLEX_ASSEMBLY_excl_CLU	CLU	21			1.16	0.22	0.00068	0.000127	0.000584	8e-06
3029	GOCC_ATPASE_COMPLEX		86	0.0892	0.678	1.46	0.09	0.005517	0.000326	0.003775	2.5e-05
3030	GOBP_DIAPHRAGM_DEVELOPMENT		8	0.208	0.765	1.46	0.34	0.000535	0.000121	0.000367	4e-06
3031	GOBP_DIAPHRAGM_DEVELOPMENT_excl_BASP1	BASP1	7			0.97	0.34	0.000336	0.000115	0.000346	4e-06
3032	GOBP_INTRINSIC_APOPTOTIC_SIGNALING_PATHWAY_IN_RESPONSE_TO_HYDROGEN_PEROXIDE		5	0.872	0.936	1.46	0.36	0.000231	5.8e-05	0.000158	2e-06
3033	GOBP_INTRINSIC_APOPTOTIC_SIGNALING_PATHWAY_IN_RESPONSE_TO_HYDROGEN_PEROXIDE_excl_PDCD10	PDCD10	4			0.11	0.1	1.2e-05	1.1e-05	0.000111	1e-06
3034	GOMF_SINGLE_STRANDED_RNA_BINDING		80	0.232	0.77	1.46	0.07	0.006126	0.000307	0.004195	1.7e-05
3035	GOBP_NEGATIVE_REGULATION_OF_VIRAL_GENOME_REPLICATION		57	0.599	0.862	1.46	0.23	0.002096	0.000337	0.001436	1.3e-05
3036	GOCC_POSTSYNAPTIC_MEMBRANE		254	3.21e-09	4.8e-06	1.46	0.03	0.035735	0.000773	0.024481	9.8e-05
3037	GOBP_LUNG_SACCULE_DEVELOPMENT		8	0.172	0.743	1.46	0.39	0.000375	0.000102	0.000257	3e-06
3038	GOBP_LUNG_SACCULE_DEVELOPMENT_excl_CREB1	CREB1	7			0.62	0.21	0.000136	4.6e-05	0.000218	3e-06
3039	GOBP_DOUBLE_STRAND_BREAK_REPAIR_INVOLVED_IN_MEIOTIC_RECOMBINATION		6	0.478	0.837	1.46	0.26	0.000228	4.2e-05	0.000156	1e-06
3040	GOBP_DOUBLE_STRAND_BREAK_REPAIR_INVOLVED_IN_MEIOTIC_RECOMBINATION_excl_PRDM9	PRDM9	5			0.49	0.07	7.4e-05	1e-05	0.000152	1e-06
3041	GOCC_PARASPECKLES		7	0.147	0.725	1.46	0.37	0.000466	0.00012	0.000319	5e-06
3042	GOCC_PARASPECKLES_excl_BCL6	BCL6	6			0.54	0.41	7.9e-05	6e-05	0.000148	2e-06
3043	GOMF_CARBOHYDRATE_KINASE_ACTIVITY		20	0.147	0.725	1.46	0.16	0.001291	0.000141	0.000885	7e-06
3044	GOMF_CARBOHYDRATE_KINASE_ACTIVITY_excl_PFKFB3	PFKFB3	19			0.93	0.1	0.000742	8e-05	0.000799	6e-06
3045	GOBP_NATURAL_KILLER_CELL_MEDIATED_IMMUNITY		74	0.76	0.903	1.46	0.32	0.002446	0.000527	0.001678	1e-05
3046	GOBP_RESPONSE_TO_ALDOSTERONE		6	0.44	0.829	1.46	0.37	0.000631	0.00016	0.000432	3e-06
3047	GOBP_RESPONSE_TO_ALDOSTERONE_excl_RPL27	RPL27	5			0.93	0.08	0.000396	3.4e-05	0.000427	3e-06
3048	GOMF_HYDRO_LYASE_ACTIVITY		62	0.46	0.833	1.46	0.15	0.003118	0.000325	0.00214	8e-06
3049	GOBP_CELLULAR_RESPONSE_TO_NUTRIENT		41	0.498	0.841	1.46	0.12	0.001956	0.000166	0.001343	1.1e-05
3050	GOBP_REGULATION_OF_METAL_ION_TRANSPORT		386	0.0887	0.677	1.46	0.05	0.031502	0.001047	0.021635	7.4e-05
3051	GOBP_ACTIVATION_OF_PHOSPHOLIPASE_D_ACTIVITY		6	0.238	0.775	1.46	0.66	0.000178	8.1e-05	0.000122	1e-06
3052	GOBP_ACTIVATION_OF_PHOSPHOLIPASE_D_ACTIVITY_excl_ARL1	ARL1	5			0.97	0.53	0.00011	6e-05	0.000113	1e-06
3053	GOBP_PROTEIN_K63_LINKED_DEUBIQUITINATION		31	0.698	0.887	1.46	0.27	0.001605	0.0003	0.001102	5e-06
3054	GOBP_IMPORT_INTO_NUCLEUS		158	0.301	0.792	1.45	0.22	0.009774	0.001449	0.006722	4.5e-05
3055	GOBP_REGULATION_OF_MRNA_METABOLIC_PROCESS		280	0.0765	0.656	1.45	0.09	0.020126	0.001264	0.013838	8.8e-05
3056	GOBP_EPITHELIAL_CELL_MATURATION		15	0.0285	0.477	1.45	0.42	0.000829	0.000242	0.00057	4e-06
3057	GOBP_EPITHELIAL_CELL_MATURATION_excl_RFX3	RFX3	14			0.51	0.11	0.00023	4.7e-05	0.000446	4e-06
3058	GOBP_NEGATIVE_REGULATION_OF_ENDOTHELIAL_CELL_APOPTOTIC_PROCESS		36	0.188	0.753	1.45	0.19	0.001907	0.000252	0.001312	1e-05
3059	GOCC_NEURON_SPINE		167	1.59e-05	0.00421	1.45	0.05	0.020648	0.000692	0.014204	4.6e-05
3060	GOMF_RACEMASE_AND_EPIMERASE_ACTIVITY		17	0.35	0.806	1.45	0.26	0.000583	0.000105	0.000401	3e-06
3061	GOMF_RACEMASE_AND_EPIMERASE_ACTIVITY_excl_YJEFN3	YJEFN3	16			0.54	0.15	0.000206	5.6e-05	0.000383	3e-06
3062	GOBP_DICHOTOMOUS_SUBDIVISION_OF_TERMINAL_UNITS_INVOLVED_IN_SALIVARY_GLAND_BRANCHING		5	0.00783	0.274	1.45	0.23	0.000926	0.000145	0.000637	3e-06
3063	GOBP_DICHOTOMOUS_SUBDIVISION_OF_TERMINAL_UNITS_INVOLVED_IN_SALIVARY_GLAND_BRANCHING_excl_NRP1	NRP1	4			0.76	0.07	0.000309	2.8e-05	0.000405	2e-06
3064	GOBP_LEUKOCYTE_DEGRANULATION		74	0.362	0.808	1.45	0.13	0.003258	0.000297	0.002242	1.1e-05
3065	GOBP_REGULATION_OF_G_PROTEIN_COUPLED_RECEPTOR_SIGNALING_PATHWAY		133	0.264	0.784	1.45	0.07	0.009608	0.000461	0.006614	1.6e-05
3066	GOBP_ACTION_POTENTIAL		137	0.00653	0.251	1.45	0.06	0.015718	0.000651	0.010824	4.1e-05
3067	GOBP_POSITIVE_REGULATION_OF_HUMORAL_IMMUNE_RESPONSE_MEDIATED_BY_CIRCULATING_IMMUNOGLOBULIN		7	0.184	0.748	1.45	0.4	0.000148	4.2e-05	0.000102	2e-06
3068	GOBP_POSITIVE_REGULATION_OF_HUMORAL_IMMUNE_RESPONSE_MEDIATED_BY_CIRCULATING_IMMUNOGLOBULIN_excl_NOD2	NOD2	6			0.55	0.32	3.8e-05	2.2e-05	7e-05	1e-06
3069	GOBP_NEGATIVE_REGULATION_OF_ANION_TRANSPORT		23	0.551	0.851	1.45	0.34	0.001357	0.000316	0.000935	5e-06
3070	GOBP_NEGATIVE_REGULATION_OF_ANION_TRANSPORT_excl_HTR1B	HTR1B	22			1.24	0.35	0.001132	0.000316	0.000917	5e-06
3071	GOBP_REGULATION_OF_PHOSPHOLIPID_CATABOLIC_PROCESS		7	0.598	0.862	1.45	0.73	0.000184	9.2e-05	0.000127	2e-06
3072	GOBP_REGULATION_OF_PHOSPHOLIPID_CATABOLIC_PROCESS_excl_IDH1	IDH1	6			0.38	0.19	4.3e-05	2.2e-05	0.000114	2e-06
3073	GOBP_REGULATION_OF_SYNAPTIC_TRANSMISSION_DOPAMINERGIC		8	0.709	0.891	1.45	0.27	0.000603	0.000112	0.000415	4e-06
3074	GOBP_REGULATION_OF_SYNAPTIC_TRANSMISSION_DOPAMINERGIC_excl_CHRNB2	CHRNB2	7			1.23	0.19	0.000493	7.5e-05	0.000399	4e-06
3075	GOBP_MIDBODY_ABSCISSION		17	0.748	0.9	1.45	0.3	0.000591	0.000121	0.000407	3e-06
3076	GOBP_MIDBODY_ABSCISSION_excl_CHMP6	CHMP6	16			1.06	0.23	0.000411	8.8e-05	0.000387	3e-06
3077	GOCC_SYNAPTIC_VESICLE_MEMBRANE		101	0.000686	0.0697	1.45	0.08	0.008954	0.000485	0.006171	2.1e-05
3078	GOBP_REGULATION_OF_NATURAL_KILLER_CELL_CHEMOTAXIS		8	0.58	0.857	1.45	0.62	6.3e-05	2.7e-05	4.4e-05	1e-06
3079	GOBP_REGULATION_OF_NATURAL_KILLER_CELL_CHEMOTAXIS_excl_CCL7	CCL7	7			0.97	0.56	4e-05	2.3e-05	4.1e-05	1e-06
3080	GOBP_T_CELL_DIFFERENTIATION_INVOLVED_IN_IMMUNE_RESPONSE		74	0.303	0.792	1.45	0.09	0.005163	0.00032	0.003558	2.7e-05
3081	GOBP_AGGRESSIVE_BEHAVIOR		8	0.298	0.79	1.45	0.14	0.000912	9.1e-05	0.000628	7e-06
3082	GOBP_AGGRESSIVE_BEHAVIOR_excl_KIRREL3	KIRREL3	7			0.93	0.31	0.000159	5.4e-05	0.000172	2e-06
3083	GOBP_NADH_DEHYDROGENASE_COMPLEX_ASSEMBLY		50	0.864	0.934	1.45	0.28	0.001881	0.000365	0.001296	1.2e-05
3084	GOBP_REGULATION_OF_GLUTAMATE_RECEPTOR_SIGNALING_PATHWAY		6	0.452	0.832	1.45	0.33	0.000455	0.000105	0.000314	2e-06
3085	GOBP_REGULATION_OF_GLUTAMATE_RECEPTOR_SIGNALING_PATHWAY_excl_SHANK3	SHANK3	5			0.26	0.09	7e-05	2.4e-05	0.000264	2e-06
3086	GOBP_REGULATION_OF_NEUROTRANSMITTER_RECEPTOR_ACTIVITY		60	0.0204	0.414	1.45	0.05	0.00679	0.000252	0.004684	1.7e-05
3087	GOBP_LOCOMOTORY_EXPLORATION_BEHAVIOR		16	0.0339	0.513	1.45	0.11	0.001773	0.000136	0.001223	6e-06
3088	GOBP_LOCOMOTORY_EXPLORATION_BEHAVIOR_excl_TNR	TNR	15			1.24	0.13	0.001172	0.000127	0.000942	5e-06
3089	GOBP_CELL_FATE_SPECIFICATION		94	0.261	0.784	1.45	0.09	0.007301	0.000437	0.005039	4e-05
3090	GOMF_ACETYLCHOLINE_RECEPTOR_ACTIVITY		22	0.0152	0.373	1.45	0.29	0.001002	0.000202	0.000692	3e-06
3091	GOMF_ACETYLCHOLINE_RECEPTOR_ACTIVITY_excl_HRH3	HRH3	21			1.32	0.3	0.000891	0.000206	0.000677	3e-06
3092	GOBP_VESTIBULOCOCHLEAR_NERVE_DEVELOPMENT		10	0.88	0.94	1.45	0.29	0.000946	0.000187	0.000654	5e-06
3093	GOBP_VESTIBULOCOCHLEAR_NERVE_DEVELOPMENT_excl_NRP1	NRP1	9			0.78	0.23	0.00033	9.7e-05	0.000422	5e-06
3094	GOBP_POSITIVE_REGULATION_OF_CYTOKINE_PRODUCTION		462	0.321	0.798	1.45	0.04	0.023144	0.000661	0.015988	7.5e-05
3095	GOBP_REGULATION_OF_KERATINOCYTE_DIFFERENTIATION		38	0.143	0.725	1.45	0.23	0.002424	0.000385	0.001674	1e-05
3096	GOBP_PARANODAL_JUNCTION_ASSEMBLY		6	0.486	0.839	1.45	0.16	0.000731	8.2e-05	0.000505	3e-06
3097	GOBP_PARANODAL_JUNCTION_ASSEMBLY_excl_EPB41L3	EPB41L3	5			1.13	0.17	0.000407	6e-05	0.000361	2e-06
3098	GOBP_TETRAPYRROLE_BIOSYNTHETIC_PROCESS		32	0.419	0.824	1.45	0.32	0.001219	0.000275	0.000842	7e-06
3099	GOBP_POSITIVE_REGULATION_OF_VASCULATURE_DEVELOPMENT		180	0.197	0.763	1.45	0.08	0.011429	0.000602	0.007898	3.6e-05
3100	GOMF_INSULIN_LIKE_GROWTH_FACTOR_RECEPTOR_BINDING		16	0.225	0.769	1.45	0.26	0.001206	0.000216	0.000833	1e-05
3101	GOMF_INSULIN_LIKE_GROWTH_FACTOR_RECEPTOR_BINDING_excl_PIK3R1	PIK3R1	15			0.74	0.15	0.000448	8.9e-05	0.000606	6e-06
3102	GOBP_RRNA_TRANSCRIPTION		34	0.147	0.725	1.45	0.25	0.00147	0.000256	0.001016	7e-06
3103	GOBP_REGULATION_OF_PROTEIN_AUTOPHOSPHORYLATION		40	0.203	0.765	1.45	0.13	0.002209	0.000192	0.001528	1.2e-05
3104	GOBP_CD4_POSITIVE_ALPHA_BETA_T_CELL_CYTOKINE_PRODUCTION		19	0.253	0.781	1.45	0.23	0.000744	0.000121	0.000515	4e-06
3105	GOBP_CD4_POSITIVE_ALPHA_BETA_T_CELL_CYTOKINE_PRODUCTION_excl_DENND1B	DENND1B	18			1.01	0.21	0.000465	9.6e-05	0.000461	4e-06
3106	GOBP_REGULATION_OF_SYNAPTIC_PLASTICITY		192	4.56e-06	0.00177	1.45	0.04	0.019429	0.000577	0.01344	4.4e-05
3107	GOBP_REGULATION_OF_CELL_CHEMOTAXIS_TO_FIBROBLAST_GROWTH_FACTOR		9	0.215	0.766	1.45	0.57	0.00039	0.000154	0.00027	2e-06
3108	GOBP_REGULATION_OF_CELL_CHEMOTAXIS_TO_FIBROBLAST_GROWTH_FACTOR_excl_FGF18	FGF18	8			1.03	0.25	0.000244	6e-05	0.000238	1e-06
3109	GOCC_CELL_TIP		5	0.106	0.699	1.45	0.48	0.000275	9.2e-05	0.00019	1e-06
3110	GOCC_CELL_TIP_excl_RAB8B	RAB8B	4			1.07	0.62	0.000158	9.2e-05	0.000148	1e-06
3111	GOBP_CARDIAC_MUSCLE_CONTRACTION		129	0.00653	0.251	1.45	0.06	0.01348	0.000567	0.009329	3.9e-05
3112	GOBP_T_HELPER_17_CELL_DIFFERENTIATION		27	0.183	0.748	1.44	0.13	0.002265	0.00021	0.001567	1.5e-05
3113	GOMF_HEXOSYLTRANSFERASE_ACTIVITY		197	0.296	0.788	1.44	0.08	0.012093	0.000653	0.008371	2.6e-05
3114	GOBP_MATURE_B_CELL_DIFFERENTIATION		32	0.0582	0.617	1.44	0.17	0.001988	0.000227	0.001377	1.1e-05
3115	GOBP_PLASMA_LIPOPROTEIN_PARTICLE_CLEARANCE		53	0.514	0.844	1.44	0.13	0.001903	0.000174	0.001318	9e-06
3116	GOBP_REGULATION_OF_TRANSFORMING_GROWTH_FACTOR_BETA1_PRODUCTION		10	0.464	0.833	1.44	0.22	0.000489	7.6e-05	0.000338	4e-06
3117	GOBP_REGULATION_OF_TRANSFORMING_GROWTH_FACTOR_BETA1_PRODUCTION_excl_FURIN	FURIN	9			0.19	0.07	5e-05	1.7e-05	0.00026	2e-06
3118	GOBP_CD4_POSITIVE_ALPHA_BETA_T_CELL_ACTIVATION		98	0.38	0.812	1.44	0.09	0.006766	0.000454	0.004687	3.7e-05
3119	GOBP_PEPTIDOGLYCAN_METABOLIC_PROCESS		6	0.845	0.928	1.44	0.44	8.9e-05	2.7e-05	6.2e-05	1e-06
3120	GOBP_PEPTIDOGLYCAN_METABOLIC_PROCESS_excl_PGLYRP4	PGLYRP4	5			0.77	0.2	3.4e-05	9e-06	4.5e-05	1e-06
3121	GOBP_ADIPONECTIN_ACTIVATED_SIGNALING_PATHWAY		7	0.362	0.808	1.44	0.32	0.000308	6.9e-05	0.000214	2e-06
3122	GOBP_ADIPONECTIN_ACTIVATED_SIGNALING_PATHWAY_excl_ADIPOR2	ADIPOR2	6			0.26	0.12	4.4e-05	2e-05	0.000174	2e-06
3123	GOBP_RELAXATION_OF_VASCULAR_ASSOCIATED_SMOOTH_MUSCLE		8	0.0248	0.455	1.44	0.1	0.001896	0.000134	0.001314	7e-06
3124	GOBP_RELAXATION_OF_VASCULAR_ASSOCIATED_SMOOTH_MUSCLE_excl_PRKG1	PRKG1	7			1.21	0.1	0.00085	6.8e-05	0.000705	4e-06
3125	GOBP_REGULATION_OF_MITOTIC_CYTOKINESIS		6	0.265	0.784	1.44	0.17	0.000477	5.7e-05	0.000331	2e-06
3126	GOBP_REGULATION_OF_MITOTIC_CYTOKINESIS_excl_MAP9	MAP9	5			0.36	0.05	0.000104	1.6e-05	0.000294	2e-06
3127	GOBP_CELL_CYCLE_DNA_REPLICATION		41	0.0574	0.613	1.44	0.24	0.001969	0.000321	0.001365	9e-06
3128	GOMF_POTASSIUM_ION_TRANSMEMBRANE_TRANSPORTER_ACTIVITY		149	0.208	0.765	1.44	0.07	0.014047	0.000718	0.009742	4.5e-05
3129	GOCC_CYTOPLASMIC_STRESS_GRANULE		75	0.516	0.844	1.44	0.08	0.007056	0.000403	0.004894	2.6e-05
3130	GOMF_OXIDOREDUCTASE_ACTIVITY_ACTING_ON_CH_OR_CH2_GROUPS		9	0.886	0.942	1.44	0.31	0.000405	8.8e-05	0.000281	2e-06
3131	GOMF_OXIDOREDUCTASE_ACTIVITY_ACTING_ON_CH_OR_CH2_GROUPS_excl_RRM2	RRM2	8			0.56	0.43	0.000116	9e-05	0.000207	2e-06
3132	GOMF_CATION_CHANNEL_ACTIVITY		324	0.000135	0.0211	1.44	0.03	0.031781	0.00069	0.022047	9.3e-05
3133	GOBP_REGULATION_OF_FILOPODIUM_ASSEMBLY		46	0.0211	0.423	1.44	0.09	0.006569	0.000421	0.004557	2e-05
3134	GOBP_CHEMICAL_SYNAPTIC_TRANSMISSION_POSTSYNAPTIC		97	0.00375	0.195	1.44	0.08	0.0107	0.000591	0.007424	2.7e-05
3135	GOBP_N_TERMINAL_PROTEIN_AMINO_ACID_ACETYLATION		16	0.115	0.708	1.44	0.34	0.000791	0.000187	0.000549	7e-06
3136	GOBP_N_TERMINAL_PROTEIN_AMINO_ACID_ACETYLATION_excl_NAA11	NAA11	15			0.97	0.25	0.000525	0.000133	0.000541	7e-06
3137	GOMF_TOXIN_TRANSMEMBRANE_TRANSPORTER_ACTIVITY		9	0.188	0.753	1.44	0.21	0.000595	8.8e-05	0.000413	2e-06
3138	GOMF_TOXIN_TRANSMEMBRANE_TRANSPORTER_ACTIVITY_excl_SLC29A4	SLC29A4	8			1.24	0.2	0.000454	7.4e-05	0.000365	2e-06
3139	GOBP_RESPONSE_TO_INTERLEUKIN_6		44	0.127	0.714	1.44	0.06	0.003277	0.00015	0.002276	1.4e-05
3140	GOBP_POSITIVE_REGULATION_OF_ION_TRANSMEMBRANE_TRANSPORT		152	0.12	0.708	1.44	0.07	0.012323	0.00059	0.008557	2.6e-05
3141	GOBP_NEGATIVE_REGULATION_OF_TRANSCRIPTION_FROM_RNA_POLYMERASE_II_PROMOTER_IN_RESPONSE_TO_STRESS		12	0.719	0.892	1.44	0.4	0.00045	0.000125	0.000313	5e-06
3142	GOBP_NEGATIVE_REGULATION_OF_TRANSCRIPTION_FROM_RNA_POLYMERASE_II_PROMOTER_IN_RESPONSE_TO_STRESS_excl_SIRT2	SIRT2	11			0.55	0.12	0.000162	3.4e-05	0.000296	4e-06
3143	GOBP_CELLULAR_SENESCENCE		87	0.0739	0.652	1.44	0.13	0.004964	0.000439	0.003447	2.6e-05
3144	GOBP_CD40_SIGNALING_PATHWAY		15	0.124	0.714	1.44	0.22	0.000606	8.8e-05	0.000421	4e-06
3145	GOBP_CD40_SIGNALING_PATHWAY_excl_CD40	CD40	14			0.49	0.2	0.000197	8e-05	0.000404	4e-06
3146	GOBP_NEGATIVE_REGULATION_OF_EXECUTION_PHASE_OF_APOPTOSIS		20	0.0697	0.642	1.44	0.28	0.000544	0.000106	0.000378	2e-06
3147	GOBP_NEGATIVE_REGULATION_OF_EXECUTION_PHASE_OF_APOPTOSIS_excl_PAK2	PAK2	19			0.92	0.14	0.000246	3.6e-05	0.000268	2e-06
3148	GOBP_PROTEIN_INSERTION_INTO_MITOCHONDRIAL_MEMBRANE_INVOLVED_IN_APOPTOTIC_SIGNALING_PATHWAY		6	0.515	0.844	1.44	0.27	0.000204	3.8e-05	0.000142	1e-06
3149	GOBP_PROTEIN_INSERTION_INTO_MITOCHONDRIAL_MEMBRANE_INVOLVED_IN_APOPTOTIC_SIGNALING_PATHWAY_excl_BBC3	BBC3	5			0.13	0.08	1.7e-05	1.1e-05	0.000132	1e-06
3150	GOBP_REGULATION_OF_ADIPONECTIN_SECRETION		7	0.949	0.968	1.44	0.95	0.000314	0.000206	0.000218	2e-06
3151	GOBP_REGULATION_OF_ADIPONECTIN_SECRETION_excl_PPARG	PPARG	6			0.87	0.38	0.000128	5.6e-05	0.000147	1e-06
3152	GOBP_POSITIVE_REGULATION_OF_ALCOHOL_BIOSYNTHETIC_PROCESS		27	0.462	0.833	1.44	0.26	0.001352	0.000244	0.00094	4e-06
3153	GOMF_N6_METHYLADENOSINE_CONTAINING_RNA_BINDING		7	0.748	0.9	1.44	0.42	0.000418	0.000118	0.000291	5e-06
3154	GOMF_N6_METHYLADENOSINE_CONTAINING_RNA_BINDING_excl_YTHDF3	YTHDF3	6			0.87	0.23	0.00023	5.9e-05	0.000265	5e-06
3155	GOBP_POSITIVE_REGULATION_OF_OXIDOREDUCTASE_ACTIVITY		56	0.367	0.808	1.44	0.14	0.002558	0.000257	0.001777	1e-05
3156	GOMF_INSULIN_BINDING		5	0.667	0.879	1.44	0.35	0.000941	0.000233	0.000654	6e-06
3157	GOMF_INSULIN_BINDING_excl_PIK3R1	PIK3R1	4			0.43	0.08	0.000184	3.3e-05	0.000427	3e-06
3158	GOBP_NEGATIVE_REGULATION_OF_NEURON_DIFFERENTIATION		71	0.0312	0.501	1.44	0.08	0.006878	0.000395	0.004783	3.1e-05
3159	GOBP_POSITIVE_REGULATION_OF_SEQUESTERING_OF_TRIGLYCERIDE		9	0.354	0.808	1.44	0.42	0.000204	6e-05	0.000142	1e-06
3160	GOBP_POSITIVE_REGULATION_OF_SEQUESTERING_OF_TRIGLYCERIDE_excl_LPL	LPL	8			0.72	0.51	8e-05	5.6e-05	0.000111	1e-06
3161	GOBP_POSITIVE_REGULATION_OF_ENDOCYTOSIS		95	0.215	0.766	1.44	0.08	0.008842	0.000467	0.006152	2.4e-05
3162	GOBP_PHOSPHATIDYLGLYCEROL_METABOLIC_PROCESS		34	0.16	0.732	1.44	0.16	0.001468	0.000167	0.001021	5e-06
3163	GOBP_RESPONSE_TO_HYDROPEROXIDE		17	0.973	0.982	1.44	0.17	0.001131	0.000138	0.000787	5e-06
3164	GOBP_RESPONSE_TO_HYDROPEROXIDE_excl_PRKD1	PRKD1	16			0.21	0.12	0.000138	8.1e-05	0.000651	4e-06
3165	GOBP_REGULATION_OF_RECEPTOR_MEDIATED_ENDOCYTOSIS		110	0.41	0.821	1.44	0.08	0.008334	0.000462	0.005802	2.6e-05
3166	GOBP_NEGATIVE_REGULATION_OF_LEUKOCYTE_CELL_CELL_ADHESION		140	0.628	0.869	1.44	0.08	0.006678	0.000407	0.004651	3.2e-05
3167	GOMF_HYALURONIC_ACID_BINDING		25	0.127	0.714	1.44	0.26	0.001409	0.000252	0.000982	8e-06
3168	GOMF_HYALURONIC_ACID_BINDING_excl_STAB2	STAB2	24			0.98	0.25	0.000867	0.000215	0.000884	7e-06
3169	GOMF_SUMO_BINDING		16	0.139	0.721	1.44	0.25	0.000732	0.000129	0.00051	4e-06
3170	GOMF_SUMO_BINDING_excl_CBX4	CBX4	15			1.25	0.25	0.000603	0.000122	0.000484	4e-06
3171	GOBP_MUSCLE_CELL_FATE_COMMITMENT		20	0.764	0.904	1.44	0.22	0.00125	0.000193	0.000871	8e-06
3172	GOBP_MUSCLE_CELL_FATE_COMMITMENT_excl_DKK1	DKK1	19			1.17	0.21	0.001003	0.000181	0.000861	8e-06
3173	GOBP_CELLULAR_RESPONSE_TO_INTERFERON_BETA		23	0.377	0.81	1.43	0.22	0.000703	0.000107	0.00049	4e-06
3174	GOBP_CELLULAR_RESPONSE_TO_INTERFERON_BETA_excl_NDUFA13	NDUFA13	22			0.81	0.15	0.000388	7.1e-05	0.000478	4e-06
3175	GOBP_INTERLEUKIN_1_MEDIATED_SIGNALING_PATHWAY		29	0.0862	0.676	1.43	0.17	0.001728	0.0002	0.001205	5e-06
3176	GOBP_REGULATION_OF_BLOOD_BRAIN_BARRIER_PERMEABILITY		8	0.566	0.854	1.43	0.15	0.000974	0.000102	0.000679	6e-06
3177	GOBP_REGULATION_OF_BLOOD_BRAIN_BARRIER_PERMEABILITY_excl_TJP1	TJP1	7			1.07	0.07	0.00063	3.7e-05	0.000587	6e-06
3178	GOCC_P_BODY		92	0.643	0.872	1.43	0.09	0.004922	0.000313	0.003431	2.3e-05
3179	GOBP_NEGATIVE_REGULATION_OF_DNA_DEPENDENT_DNA_REPLICATION		15	0.111	0.703	1.43	0.26	0.000807	0.000145	0.000563	5e-06
3180	GOBP_NEGATIVE_REGULATION_OF_DNA_DEPENDENT_DNA_REPLICATION_excl_BCL6	BCL6	14			1.07	0.26	0.00042	0.0001	0.000392	2e-06
3181	GOBP_ANTERIOR_COMMISSURE_MORPHOGENESIS		6	0.0128	0.35	1.43	0.1	0.001309	9.1e-05	0.000912	8e-06
3182	GOBP_ANTERIOR_COMMISSURE_MORPHOGENESIS_excl_FBXO45	FBXO45	5			1.33	0.09	0.001183	7.9e-05	0.000891	7e-06
3183	GOBP_RETROGRADE_TRANSPORT_ENDOSOME_TO_GOLGI		87	0.17	0.74	1.43	0.14	0.005754	0.000556	0.004015	1.5e-05
3184	GOBP_NEGATIVE_REGULATION_OF_PROTEIN_IMPORT_INTO_NUCLEUS		14	0.62	0.867	1.43	2.01	0.000874	0.001229	0.00061	4e-06
3185	GOBP_NEGATIVE_REGULATION_OF_PROTEIN_IMPORT_INTO_NUCLEUS_excl_UFM1	UFM1	13			0.63	0.13	0.000384	7.9e-05	0.000607	4e-06
3186	GOMF_RNA_POLYMERASE_I_GENERAL_TRANSCRIPTION_INITIATION_FACTOR_ACTIVITY		5	0.641	0.872	1.43	0.55	0.000159	6.1e-05	0.000111	1e-06
3187	GOMF_RNA_POLYMERASE_I_GENERAL_TRANSCRIPTION_INITIATION_FACTOR_ACTIVITY_excl_UBTF	UBTF	4			0.68	0.53	4e-05	3.1e-05	5.9e-05	1e-06
3188	GOCC_NEURON_PROJECTION_TERMINUS		123	0.0207	0.417	1.43	0.07	0.010587	0.000511	0.007388	2.8e-05
3189	GOBP_CEREBELLAR_CORTEX_DEVELOPMENT		48	0.492	0.839	1.43	0.12	0.004735	0.000403	0.003304	2.2e-05
3190	GOBP_TAIL_ANCHORED_MEMBRANE_PROTEIN_INSERTION_INTO_ER_MEMBRANE		15	0.249	0.778	1.43	0.29	0.000633	0.00013	0.000441	6e-06
3191	GOBP_TAIL_ANCHORED_MEMBRANE_PROTEIN_INSERTION_INTO_ER_MEMBRANE_excl_SGTA	SGTA	14			0.95	0.23	0.000409	9.8e-05	0.00043	6e-06
3192	GOMF_CHLORIDE_ION_BINDING		10	0.626	0.868	1.43	0.2	0.000259	3.7e-05	0.000181	2e-06
3193	GOMF_CHLORIDE_ION_BINDING_excl_ACE	ACE	9			0.82	0.19	0.000124	2.8e-05	0.000151	1e-06
3194	GOCC_TRANSPORTER_COMPLEX		370	0.00132	0.106	1.43	0.03	0.035465	0.000662	0.024759	9.6e-05
3195	GOBP_POSITIVE_REGULATION_OF_GLUCOSE_IMPORT		35	0.192	0.756	1.43	0.19	0.002224	0.000302	0.001553	1.2e-05
3196	GOBP_PROTEIN_LOCALIZATION_TO_LYSOSOME		43	0.142	0.725	1.43	0.09	0.002645	0.00018	0.001849	1e-05
3197	GOMF_PROTEASOME_BINDING		17	0.563	0.853	1.43	0.27	0.000926	0.000173	0.000648	5e-06
3198	GOMF_PROTEASOME_BINDING_excl_SACS	SACS	16			1.07	0.28	0.000629	0.000167	0.000589	5e-06
3199	GOBP_MRNA_CIS_SPLICING_VIA_SPLICEOSOME		32	0.544	0.849	1.43	0.36	0.001049	0.000266	0.000734	7e-06
3200	SYNGO_PERISYNAPTIC_EXTRACELLULAR_MATRIX		5	0.103	0.695	1.43	0.17	0.000732	8.9e-05	0.000512	4e-06
3201	SYNGO_PERISYNAPTIC_EXTRACELLULAR_MATRIX_excl_TNR	TNR	4			0.57	0.19	0.000131	4.4e-05	0.00023	2e-06
3202	GOBP_NEGATIVE_REGULATION_OF_ENDOPLASMIC_RETICULUM_STRESS_INDUCED_EIF2_ALPHA_PHOSPHORYLATION		5	0.425	0.824	1.43	0.46	0.000237	7.6e-05	0.000166	3e-06
3203	GOBP_NEGATIVE_REGULATION_OF_ENDOPLASMIC_RETICULUM_STRESS_INDUCED_EIF2_ALPHA_PHOSPHORYLATION_excl_DNAJC3	DNAJC3	4			0.18	0.08	2.5e-05	1.2e-05	0.000139	3e-06
3204	GOBP_NEGATIVE_REGULATION_OF_VASCULAR_ASSOCIATED_SMOOTH_MUSCLE_CELL_MIGRATION		20	0.182	0.748	1.43	0.13	0.001766	0.000162	0.001236	6e-06
3205	GOBP_NEGATIVE_REGULATION_OF_VASCULAR_ASSOCIATED_SMOOTH_MUSCLE_CELL_MIGRATION_excl_PRKG1	PRKG1	19			1.15	0.21	0.00072	0.00013	0.000627	3e-06
3206	GOBP_MODIFICATION_OF_POSTSYNAPTIC_STRUCTURE		13	0.136	0.719	1.43	0.13	0.001048	9.7e-05	0.000734	4e-06
3207	GOBP_MODIFICATION_OF_POSTSYNAPTIC_STRUCTURE_excl_ARHGAP44	ARHGAP44	12			0.82	0.12	0.000519	7.9e-05	0.00063	4e-06
3208	GOMF_VITAMIN_TRANSMEMBRANE_TRANSPORTER_ACTIVITY		32	0.636	0.871	1.43	0.13	0.001217	0.000108	0.000853	4e-06
3209	GOMF_NADPLUS_NUCLEOSIDASE_ACTIVITY		24	0.331	0.8	1.43	0.11	0.001045	8.1e-05	0.000732	4e-06
3210	GOMF_NADPLUS_NUCLEOSIDASE_ACTIVITY_excl_BANK1	BANK1	23			0.79	0.1	0.000514	6.7e-05	0.000652	4e-06
3211	GOBP_MESENCHYMAL_TO_EPITHELIAL_TRANSITION_INVOLVED_IN_METANEPHROS_MORPHOGENESIS		12	0.169	0.74	1.43	0.14	0.00098	9.8e-05	0.000686	7e-06
3212	GOBP_MESENCHYMAL_TO_EPITHELIAL_TRANSITION_INVOLVED_IN_METANEPHROS_MORPHOGENESIS_excl_GDNF	GDNF	11			0.93	0.12	0.000598	8e-05	0.000643	7e-06
3213	GOBP_POSITIVE_REGULATION_OF_MONOCYTE_CHEMOTACTIC_PROTEIN_1_PRODUCTION		15	0.619	0.867	1.43	0.36	0.000422	0.000106	0.000296	3e-06
3214	GOBP_POSITIVE_REGULATION_OF_MONOCYTE_CHEMOTACTIC_PROTEIN_1_PRODUCTION_excl_TRPV4	TRPV4	14			0.87	0.28	0.000229	7.4e-05	0.000264	3e-06
3215	SYNGO_TRANSLATION_AT_PRESYNAPSE		49	0.4	0.82	1.43	0.23	0.001318	0.000207	0.000924	1.5e-05
3216	GOBP_REGULATION_OF_PROTEIN_TYROSINE_PHOSPHATASE_ACTIVITY		6	0.275	0.786	1.43	0.27	0.000335	6.4e-05	0.000235	4e-06
3217	GOBP_REGULATION_OF_PROTEIN_TYROSINE_PHOSPHATASE_ACTIVITY_excl_MGAT5	MGAT5	5			0.37	0.25	3.5e-05	2.4e-05	9.5e-05	2e-06
3218	GOBP_GLUCOCORTICOID_BIOSYNTHETIC_PROCESS		15	0.512	0.844	1.43	0.23	0.000674	0.000109	0.000473	3e-06
3219	GOBP_GLUCOCORTICOID_BIOSYNTHETIC_PROCESS_excl_CACNA1H	CACNA1H	14			0.98	0.21	0.000407	8.7e-05	0.000414	3e-06
3220	GOCC_EXOCYTIC_VESICLE		206	1.01e-05	0.00321	1.42	0.06	0.016581	0.000707	0.01164	3.5e-05
3221	GOBP_POSTTRANSLATIONAL_PROTEIN_TARGETING_TO_ENDOPLASMIC_RETICULUM_MEMBRANE		14	0.0452	0.575	1.42	0.26	0.000588	0.000112	0.000413	6e-06
3222	GOBP_POSTTRANSLATIONAL_PROTEIN_TARGETING_TO_ENDOPLASMIC_RETICULUM_MEMBRANE_excl_SGTA	SGTA	13			0.91	0.12	0.000364	4.9e-05	0.000401	6e-06
3223	GOBP_RESPONSE_TO_HEPATOCYTE_GROWTH_FACTOR		19	0.466	0.833	1.42	0.24	0.001449	0.000245	0.001018	8e-06
3224	GOBP_RESPONSE_TO_HEPATOCYTE_GROWTH_FACTOR_excl_NRP1	NRP1	18			1.06	0.21	0.000832	0.000169	0.000786	7e-06
3225	GOBP_PRIMITIVE_HEMOPOIESIS		7	0.136	0.719	1.42	0.3	0.000512	0.000109	0.00036	3e-06
3226	GOBP_PRIMITIVE_HEMOPOIESIS_excl_STK4	STK4	6			0.8	0.23	0.00024	7.1e-05	0.0003	3e-06
3227	GOBP_MAST_CELL_ACTIVATION_INVOLVED_IN_IMMUNE_RESPONSE		51	0.283	0.788	1.42	0.12	0.002564	0.000213	0.001802	1e-05
3228	GOBP_CYCLIC_NUCLEOTIDE_MEDIATED_SIGNALING		78	0.0733	0.652	1.42	0.09	0.006904	0.000421	0.004854	1.8e-05
3229	GOBP_MITOCHONDRIAL_PROTEIN_PROCESSING		13	0.419	0.824	1.42	0.14	0.000965	9.7e-05	0.000678	3e-06
3230	GOBP_MITOCHONDRIAL_PROTEIN_PROCESSING_excl_IMMP2L	IMMP2L	12			0.76	0.14	0.000309	5.8e-05	0.000406	3e-06
3231	GOMF_PHOSPHOLIPASE_A2_ACTIVITY		34	0.426	0.824	1.42	0.22	0.000935	0.000143	0.000658	3e-06
3232	GOBP_MULTICELLULAR_ORGANISMAL_RESPONSE_TO_STRESS		72	0.0328	0.512	1.42	0.12	0.00619	0.000514	0.004354	1.5e-05
3233	GOBP_MUSCLE_CONTRACTION		337	0.00526	0.227	1.42	0.05	0.028118	0.000923	0.019789	6.8e-05
3234	GOBP_POSITIVE_REGULATION_OF_SECRETION		295	0.196	0.762	1.42	0.06	0.017389	0.00066	0.012238	4.4e-05
3235	SYNGO_INTEGRAL_COMPONENT_OF_PRESYNAPTIC_MEMBRANE		113	0.0176	0.401	1.42	0.05	0.01805	0.000642	0.012704	6.2e-05
3236	GOBP_POSITIVE_REGULATION_OF_CALCIUM_ION_TRANSPORT		114	0.208	0.765	1.42	0.09	0.008207	0.000531	0.005778	1.8e-05
3237	GOBP_NEGATIVE_REGULATION_OF_CHEMOKINE_PRODUCTION		25	0.689	0.884	1.42	0.18	0.001032	0.000134	0.000726	5e-06
3238	GOBP_NEGATIVE_REGULATION_OF_CHEMOKINE_PRODUCTION_excl_SIRPA	SIRPA	24			0.97	0.18	0.000656	0.000125	0.000676	5e-06
3239	GOBP_NEGATIVE_REGULATION_OF_CELL_ACTIVATION		211	0.324	0.798	1.42	0.06	0.011206	0.000481	0.007888	3.6e-05
3240	GOMF_ZINC_ION_TRANSMEMBRANE_TRANSPORTER_ACTIVITY		21	0.473	0.837	1.42	0.16	0.00107	0.000119	0.000754	4e-06
3241	GOMF_ZINC_ION_TRANSMEMBRANE_TRANSPORTER_ACTIVITY_excl_SLC39A8	SLC39A8	20			1.21	0.16	0.000853	0.000112	0.000703	4e-06
3242	GOBP_DEFENSE_RESPONSE_TO_SYMBIONT		282	0.116	0.708	1.42	0.06	0.009135	0.000399	0.006436	3.4e-05
3243	GOBP_CELLULAR_RESPONSE_TO_CAFFEINE		10	0.274	0.786	1.42	0.09	0.001925	0.000115	0.001357	1e-05
3244	GOBP_CELLULAR_RESPONSE_TO_CAFFEINE_excl_TMEM38B	TMEM38B	9			1.29	0.08	0.001706	0.000105	0.001325	1e-05
3245	GOBP_REGULATION_OF_GRANULOCYTE_CHEMOTAXIS		48	0.36	0.808	1.42	0.09	0.002588	0.000167	0.001824	8e-06
3246	GOBP_REGULATION_OF_HISTONE_H3_K9_METHYLATION		23	0.243	0.778	1.42	0.16	0.001913	0.00022	0.001348	8e-06
3247	GOBP_REGULATION_OF_HISTONE_H3_K9_METHYLATION_excl_SETD7	SETD7	22			1.02	0.16	0.001339	0.000212	0.001314	8e-06
3248	GOBP_RESPONSE_TO_MERCURY_ION		11	0.883	0.941	1.42	0.24	0.000491	8.1e-05	0.000346	3e-06
3249	GOBP_RESPONSE_TO_MERCURY_ION_excl_MBP	MBP	10			0.97	0.25	0.000249	6.5e-05	0.000256	2e-06
3250	GOBP_POSITIVE_REGULATION_OF_RESPONSE_TO_TUMOR_CELL		14	0.725	0.893	1.42	0.34	0.000294	7e-05	0.000207	2e-06
3251	GOBP_POSITIVE_REGULATION_OF_RESPONSE_TO_TUMOR_CELL_excl_CD274	CD274	13			0.22	0.15	4.2e-05	2.8e-05	0.00019	1e-06
3252	GOBP_MONOCYTE_EXTRAVASATION		8	0.194	0.759	1.42	0.13	0.000879	8.4e-05	0.00062	4e-06
3253	GOBP_MONOCYTE_EXTRAVASATION_excl_SIRPA	SIRPA	7			0.88	0.1	0.000503	5.4e-05	0.00057	4e-06
3254	GOCC_HETEROCHROMATIN		65	0.0909	0.681	1.42	0.13	0.003604	0.000335	0.002544	1.9e-05
3255	GOCC_MITOTIC_SPINDLE_POLE		34	0.17	0.74	1.42	0.15	0.002159	0.000225	0.001524	1e-05
3256	GOBP_ENDOSOME_TO_LYSOSOME_TRANSPORT		58	0.0386	0.539	1.42	0.09	0.003716	0.000244	0.002623	1e-05
3257	GOBP_NEGATIVE_REGULATION_OF_CELLULAR_AMIDE_METABOLIC_PROCESS		268	0.0445	0.575	1.42	0.06	0.012463	0.000516	0.008797	6e-05
3258	GOBP_REGULATION_OF_PROTEIN_POLYUBIQUITINATION		28	0.0261	0.463	1.42	0.13	0.002296	0.000207	0.001621	7e-06
3259	GOBP_NEGATIVE_REGULATION_OF_ISOTYPE_SWITCHING		4	0.255	0.783	1.41	0.4	0.000443	0.000125	0.000313	6e-06
3260	GOBP_NEGATIVE_REGULATION_OF_ISOTYPE_SWITCHING_excl_BCL6	BCL6	3			0.4	0.23	5.6e-05	3.3e-05	0.000141	2e-06
3261	GOBP_POSITIVE_REGULATION_OF_LYMPHOCYTE_MEDIATED_IMMUNITY		112	0.382	0.813	1.41	0.06	0.004242	0.000172	0.003	1.7e-05
3262	GOBP_HEMATOPOIETIC_STEM_CELL_HOMEOSTASIS		19	0.701	0.888	1.41	0.18	0.001067	0.000137	0.000755	6e-06
3263	GOBP_HEMATOPOIETIC_STEM_CELL_HOMEOSTASIS_excl_SOX4	SOX4	18			1.13	0.11	0.000848	8.1e-05	0.000747	5e-06
3264	GOBP_REGULATION_OF_SPROUTING_ANGIOGENESIS		61	0.513	0.844	1.41	0.21	0.003021	0.000453	0.002138	1.4e-05
3265	GOBP_POSITIVE_REGULATION_OF_NERVOUS_SYSTEM_PROCESS		35	0.52	0.844	1.41	0.13	0.00377	0.000339	0.002669	9e-06
3266	GOMF_METAL_ION_TRANSMEMBRANE_TRANSPORTER_ACTIVITY		413	0.00112	0.0983	1.41	0.03	0.037771	0.00077	0.026748	0.0001
3267	GOMF_TRANSMEMBRANE_RECEPTOR_PROTEIN_TYROSINE_KINASE_ADAPTOR_ACTIVITY		14	0.852	0.93	1.41	0.3	0.001085	0.000237	0.000768	1.2e-05
3268	GOMF_TRANSMEMBRANE_RECEPTOR_PROTEIN_TYROSINE_KINASE_ADAPTOR_ACTIVITY_excl_PIK3R1	PIK3R1	13			0.61	0.13	0.000328	6.9e-05	0.000541	7e-06
3269	GOBP_ARGININE_METABOLIC_PROCESS		19	0.0702	0.642	1.41	0.14	0.001001	9.7e-05	0.000709	4e-06
3270	GOBP_ARGININE_METABOLIC_PROCESS_excl_NOS1	NOS1	18			1.17	0.14	0.000746	8.9e-05	0.000635	4e-06
3271	GOMF_INOSITOL_TRISPHOSPHATE_KINASE_ACTIVITY		5	0.22	0.766	1.41	0.29	0.000326	6.8e-05	0.000231	2e-06
3272	GOMF_INOSITOL_TRISPHOSPHATE_KINASE_ACTIVITY_excl_ITPKB	ITPKB	4			0.5	0.07	7.8e-05	1.2e-05	0.000156	1e-06
3273	GOBP_CYTOKINESIS		166	0.143	0.725	1.41	0.07	0.010079	0.000506	0.007143	3.5e-05
3274	GOBP_VESICLE_MEDIATED_TRANSPORT_IN_SYNAPSE		188	2.73e-05	0.00665	1.41	0.07	0.016851	0.000835	0.011944	3.6e-05
3275	GOMF_NUCLEOSIDE_DIPHOSPHATE_KINASE_ACTIVITY		18	0.387	0.813	1.41	0.19	0.00081	0.000112	0.000574	3e-06
3276	GOMF_NUCLEOSIDE_DIPHOSPHATE_KINASE_ACTIVITY_excl_AK4	AK4	17			1.06	0.18	0.000572	9.9e-05	0.000539	3e-06
3277	GOBP_TRNA_WOBBLE_URIDINE_MODIFICATION		15	0.332	0.8	1.41	0.15	0.000645	6.8e-05	0.000457	3e-06
3278	GOBP_TRNA_WOBBLE_URIDINE_MODIFICATION_excl_TRMT9B	TRMT9B	14			0.6	0.15	0.000237	5.8e-05	0.000398	3e-06
3279	GOMF_TFIID_CLASS_TRANSCRIPTION_FACTOR_COMPLEX_BINDING		10	0.334	0.8	1.41	0.45	0.000405	0.00013	0.000287	3e-06
3280	GOMF_TFIID_CLASS_TRANSCRIPTION_FACTOR_COMPLEX_BINDING_excl_NOP58	NOP58	9			0.91	0.39	0.000249	0.000107	0.000274	3e-06
3281	GOBP_INTERLEUKIN_6_MEDIATED_SIGNALING_PATHWAY		25	0.0635	0.632	1.41	0.11	0.001462	0.000117	0.001037	9e-06
3282	GOBP_INTERLEUKIN_6_MEDIATED_SIGNALING_PATHWAY_excl_JAK1	JAK1	24			1.16	0.12	0.001084	0.00011	0.000931	9e-06
3283	GOBP_REGULATION_OF_THE_FORCE_OF_HEART_CONTRACTION		26	0.34	0.803	1.41	0.1	0.002222	0.000153	0.001576	7e-06
3284	GOBP_NEGATIVE_REGULATION_OF_TYPE_2_IMMUNE_RESPONSE		14	0.585	0.858	1.41	0.27	0.000715	0.000141	0.000506	7e-06
3285	GOBP_NEGATIVE_REGULATION_OF_TYPE_2_IMMUNE_RESPONSE_excl_BCL6	BCL6	13			0.98	0.2	0.000328	6.9e-05	0.000335	4e-06
3286	GOBP_NUCLEOTIDE_EXCISION_REPAIR_DNA_GAP_FILLING		6	0.294	0.788	1.41	0.28	0.000267	5.2e-05	0.00019	1e-06
3287	GOBP_NUCLEOTIDE_EXCISION_REPAIR_DNA_GAP_FILLING_excl_POLK	POLK	5			0.78	0.31	0.000122	4.8e-05	0.000155	1e-06
3288	GOBP_SUCKLING_BEHAVIOR		12	0.271	0.785	1.41	0.23	0.001087	0.000175	0.00077	5e-06
3289	GOBP_SUCKLING_BEHAVIOR_excl_HAND2	HAND2	11			1.07	0.17	0.000787	0.000125	0.000733	5e-06
3290	GOBP_ENDODERMAL_CELL_FATE_COMMITMENT		15	0.688	0.884	1.41	0.38	0.000663	0.000179	0.00047	6e-06
3291	GOBP_ENDODERMAL_CELL_FATE_COMMITMENT_excl_SOX2	SOX2	14			0.79	0.23	0.000359	0.000105	0.000455	6e-06
3292	GOBP_REGULATION_OF_GLIAL_CELL_PROLIFERATION		28	0.189	0.753	1.41	0.2	0.001422	0.0002	0.00101	9e-06
3293	GOBP_CAMP_MEDIATED_SIGNALING		50	0.0544	0.599	1.41	0.1	0.004715	0.000326	0.003349	1.2e-05
3294	GOMF_OPIOID_RECEPTOR_BINDING		7	0.174	0.743	1.41	0.29	0.000418	8.6e-05	0.000297	2e-06
3295	GOMF_OPIOID_RECEPTOR_BINDING_excl_IL2	IL2	6			0.89	0.22	0.000256	6.4e-05	0.000289	2e-06
3296	GOCC_ENDOSOME_LUMEN		37	0.966	0.978	1.41	0.25	0.001563	0.000275	0.00111	7e-06
3297	GOBP_REGULATION_OF_CALCIUM_ION_DEPENDENT_EXOCYTOSIS		40	0.00104	0.0956	1.41	0.13	0.00252	0.000235	0.001791	8e-06
3298	GOBP_MORPHOGENESIS_OF_AN_ENDOTHELIUM		18	0.156	0.731	1.41	0.12	0.002118	0.000177	0.001505	8e-06
3299	GOBP_MORPHOGENESIS_OF_AN_ENDOTHELIUM_excl_FOXP1	FOXP1	17			0.64	0.14	0.000599	0.000127	0.00093	5e-06
3300	GOBP_ACTIN_MEDIATED_CELL_CONTRACTION		98	0.0159	0.38	1.41	0.08	0.01128	0.000601	0.008016	3.2e-05
3301	GOBP_POSITIVE_REGULATION_OF_TRANSLATION_IN_RESPONSE_TO_ENDOPLASMIC_RETICULUM_STRESS		4	0.334	0.8	1.41	0.43	0.000244	7.4e-05	0.000174	3e-06
3302	GOBP_POSITIVE_REGULATION_OF_TRANSLATION_IN_RESPONSE_TO_ENDOPLASMIC_RETICULUM_STRESS_excl_DNAJC3	DNAJC3	3			0.22	0.1	3.2e-05	1.4e-05	0.000147	3e-06
3303	GOBP_CYTOPLASMIC_PATTERN_RECOGNITION_RECEPTOR_SIGNALING_PATHWAY		58	0.377	0.81	1.41	0.13	0.002506	0.00024	0.001781	1.2e-05
3304	GOBP_EPIGENETIC_MAINTENANCE_OF_CHROMATIN_IN_TRANSCRIPTION_COMPETENT_CONFORMATION		12	0.029	0.481	1.41	0.12	0.00107	9e-05	0.000761	4e-06
3305	GOBP_EPIGENETIC_MAINTENANCE_OF_CHROMATIN_IN_TRANSCRIPTION_COMPETENT_CONFORMATION_excl_ARID1B	ARID1B	11			1.17	0.15	0.00065	8.6e-05	0.000557	4e-06
3306	GOBP_NEGATIVE_REGULATION_OF_MITOPHAGY		5	0.625	0.868	1.41	1.16	0.00014	0.000117	9.9e-05	2e-06
3307	GOBP_NEGATIVE_REGULATION_OF_MITOPHAGY_excl_TP53	TP53	4			0.16	0.12	1.3e-05	1e-05	8.3e-05	2e-06
3308	GOBP_DNA_DAMAGE_INDUCED_PROTEIN_PHOSPHORYLATION		8	0.381	0.812	1.41	0.2	0.000507	7.2e-05	0.000361	2e-06
3309	GOBP_DNA_DAMAGE_INDUCED_PROTEIN_PHOSPHORYLATION_excl_MAP2K6	MAP2K6	7			0.88	0.19	0.000235	5e-05	0.000267	1e-06
3310	GOBP_REGULATION_OF_LIPOPROTEIN_PARTICLE_CLEARANCE		34	0.585	0.858	1.41	0.17	0.001133	0.00014	0.000805	7e-06
3311	GOBP_MAINTENANCE_OF_LOCATION		318	0.138	0.721	1.41	0.06	0.023434	0.000987	0.016664	6.9e-05
3312	GOBP_POSITIVE_REGULATION_OF_GLUCOKINASE_ACTIVITY		4	0.378	0.811	1.41	0.24	0.000127	2.1e-05	9e-05	1e-06
3313	GOBP_POSITIVE_REGULATION_OF_GLUCOKINASE_ACTIVITY_excl_PFKFB2	PFKFB2	3			0.37	0.09	2.3e-05	5e-06	6.1e-05	1e-06
3314	GOCC_MICROTUBULE_BUNDLE		6	0.407	0.82	1.41	0.21	0.000348	5.3e-05	0.000248	2e-06
3315	GOCC_MICROTUBULE_BUNDLE_excl_MARK2	MARK2	5			0.3	0.16	5e-05	2.7e-05	0.000166	1e-06
3316	GOBP_CAMERA_TYPE_EYE_DEVELOPMENT		323	0.156	0.731	1.41	0.05	0.025487	0.000951	0.018136	7.8e-05
3317	GOBP_T_CELL_HOMEOSTASIS		36	0.576	0.856	1.41	0.1	0.001741	0.000127	0.001239	1e-05
3318	GOBP_INNER_MITOCHONDRIAL_MEMBRANE_ORGANIZATION		36	0.0568	0.61	1.41	0.21	0.001437	0.000212	0.001022	7e-06
3319	GOBP_ACTIVATION_OF_PHOSPHOLIPASE_C_ACTIVITY		29	0.929	0.959	1.4	0.19	0.001434	0.000188	0.001021	6e-06
3320	GOBP_HYPOTHALAMUS_DEVELOPMENT		21	0.0811	0.664	1.4	0.18	0.001362	0.00017	0.00097	8e-06
3321	GOBP_HYPOTHALAMUS_DEVELOPMENT_excl_NRP1	NRP1	20			1.01	0.11	0.000745	7.9e-05	0.000739	7e-06
3322	GOBP_INORGANIC_ION_TRANSMEMBRANE_TRANSPORT		815	0.000789	0.0758	1.4	0.03	0.061496	0.001103	0.043799	0.000138
3323	GOBP_TYPE_2_IMMUNE_RESPONSE		37	0.463	0.833	1.4	0.18	0.001635	0.000213	0.001164	1.2e-05
3324	GOBP_ENDOCRINE_SYSTEM_DEVELOPMENT		130	0.227	0.769	1.4	0.08	0.008917	0.000459	0.006352	4.5e-05
3325	GOBP_MITOCHONDRIAL_TRANSLATION		72	0.239	0.776	1.4	0.27	0.00193	0.000373	0.001375	1.1e-05
3326	GOBP_REGULATION_OF_LEUKOCYTE_APOPTOTIC_PROCESS		83	0.359	0.808	1.4	0.08	0.004868	0.000266	0.003469	2.4e-05
3327	GOMF_INTRAMOLECULAR_TRANSFERASE_ACTIVITY_PHOSPHOTRANSFERASES		10	0.765	0.904	1.4	0.26	0.000377	6.8e-05	0.000268	2e-06
3328	GOMF_INTRAMOLECULAR_TRANSFERASE_ACTIVITY_PHOSPHOTRANSFERASES_excl_PGM2L1	PGM2L1	9			0.67	0.29	0.00015	6.5e-05	0.000226	2e-06
3329	GOBP_TRABECULA_FORMATION		25	0.129	0.715	1.4	0.15	0.0018	0.000195	0.001284	7e-06
3330	GOBP_TRABECULA_FORMATION_excl_GREM1	GREM1	24			1.16	0.15	0.001448	0.000182	0.001245	7e-06
3331	GOBP_OLIGODENDROCYTE_DIFFERENTIATION		92	0.119	0.708	1.4	0.1	0.007801	0.000561	0.005568	3e-05
3332	GOBP_RESPONSE_TO_FATTY_ACID		62	0.333	0.8	1.4	0.08	0.003393	0.000197	0.002422	1.1e-05
3333	GOBP_POSITIVE_REGULATION_OF_ENDOTHELIAL_CELL_MIGRATION		128	0.265	0.784	1.4	0.08	0.010665	0.000586	0.007615	4.6e-05
3334	GOBP_LIPOPROTEIN_CATABOLIC_PROCESS		16	0.809	0.915	1.4	0.18	0.000459	6e-05	0.000328	2e-06
3335	GOBP_LIPOPROTEIN_CATABOLIC_PROCESS_excl_ABHD17C	ABHD17C	15			0.31	0.1	9.4e-05	3.2e-05	0.000303	2e-06
3336	GOMF_SERINE_TYPE_EXOPEPTIDASE_ACTIVITY		10	0.218	0.766	1.4	0.15	0.000821	8.8e-05	0.000586	4e-06
3337	GOMF_SERINE_TYPE_EXOPEPTIDASE_ACTIVITY_excl_CPD	CPD	9			1.19	0.14	0.000673	8.1e-05	0.000566	4e-06
3338	GOMF_PHOSPHATIDYLINOSITOL_3_KINASE_BINDING		27	0.7	0.888	1.4	0.18	0.002185	0.000281	0.001561	1.1e-05
3339	GOBP_REGULATION_OF_LIPID_TRANSPORTER_ACTIVITY		6	0.278	0.787	1.4	1.04	0.000245	0.000183	0.000175	1e-06
3340	GOBP_REGULATION_OF_LIPID_TRANSPORTER_ACTIVITY_excl_PPARG	PPARG	5			0.57	0.42	6e-05	4.4e-05	0.000105	1e-06
3341	GOBP_NEURAL_RETINA_DEVELOPMENT		69	0.0226	0.436	1.4	0.07	0.007262	0.00037	0.005194	2.3e-05
3342	GOBP_DNA_DEPENDENT_DNA_REPLICATION		157	0.0153	0.373	1.4	0.13	0.006394	0.000611	0.004574	2.9e-05
3343	GOMF_PROTEIN_LIPID_COMPLEX_BINDING		31	0.0198	0.409	1.4	0.15	0.003426	0.000374	0.002451	1.2e-05
3344	GOMF_PROTEIN_SERINE_THREONINE_KINASE_ACTIVATOR_ACTIVITY		50	0.286	0.788	1.4	0.18	0.002811	0.000367	0.002012	1e-05
3345	GOBP_METAL_ION_EXPORT		48	0.0212	0.425	1.4	0.07	0.003463	0.000175	0.002479	1.4e-05
3346	GOBP_CELLULAR_RESPONSE_TO_XENOBIOTIC_STIMULUS		167	0.725	0.893	1.4	0.11	0.006001	0.000452	0.004295	2e-05
3347	GOMF_PRE_MIRNA_BINDING		6	0.0776	0.657	1.4	0.46	0.000197	6.5e-05	0.000141	2e-06
3348	GOMF_PRE_MIRNA_BINDING_excl_XPO5	XPO5	5			0.71	0.38	8.3e-05	4.4e-05	0.000117	2e-06
3349	GOBP_INDOLE_CONTAINING_COMPOUND_BIOSYNTHETIC_PROCESS		5	0.168	0.739	1.4	0.24	0.000264	4.5e-05	0.000189	1e-06
3350	GOBP_INDOLE_CONTAINING_COMPOUND_BIOSYNTHETIC_PROCESS_excl_TPH1	TPH1	4			0.56	0.09	9.6e-05	1.6e-05	0.000172	1e-06
3351	GOCC_INTRINSIC_COMPONENT_OF_PRESYNAPTIC_MEMBRANE		71	0.0859	0.675	1.4	0.06	0.010386	0.000462	0.007435	3.8e-05
3352	GOMF_NUCLEOTIDE_RECEPTOR_ACTIVITY		17	0.132	0.716	1.4	0.3	0.000592	0.000127	0.000424	3e-06
3353	GOMF_NUCLEOTIDE_RECEPTOR_ACTIVITY_excl_P2RX4	P2RX4	16			1.12	0.24	0.00045	9.4e-05	0.000402	3e-06
3354	GOBP_NEGATIVE_REGULATION_OF_NUCLEOCYTOPLASMIC_TRANSPORT		22	0.627	0.868	1.4	1.29	0.001405	0.0013	0.001007	6e-06
3355	GOBP_NEGATIVE_REGULATION_OF_NUCLEOCYTOPLASMIC_TRANSPORT_excl_UFM1	UFM1	21			0.91	0.25	0.000915	0.000246	0.001004	6e-06
3356	GOBP_INTERFERON_BETA_PRODUCTION		54	0.268	0.784	1.4	0.14	0.002356	0.000231	0.001688	1.1e-05
3357	GOMF_1_PHOSPHATIDYLINOSITOL_3_KINASE_REGULATOR_ACTIVITY		16	0.77	0.904	1.4	0.35	0.000899	0.000226	0.000644	7e-06
3358	GOMF_1_PHOSPHATIDYLINOSITOL_3_KINASE_REGULATOR_ACTIVITY_excl_PIK3R1	PIK3R1	15			0.34	0.08	0.000141	3.5e-05	0.000417	3e-06
3359	GOBP_REGULATION_OF_GENE_EXPRESSION_BY_GENOMIC_IMPRINTING		15	0.141	0.724	1.39	0.21	0.001064	0.000161	0.000763	4e-06
3360	GOBP_REGULATION_OF_GENE_EXPRESSION_BY_GENOMIC_IMPRINTING_excl_PCGF3	PCGF3	14			0.82	0.16	0.000577	0.000113	0.000702	4e-06
3361	GOMF_LOW_DENSITY_LIPOPROTEIN_PARTICLE_BINDING		18	0.0107	0.312	1.39	0.14	0.002813	0.000287	0.002017	1e-05
3362	GOMF_LOW_DENSITY_LIPOPROTEIN_PARTICLE_BINDING_excl_STAB2	STAB2	17			1.18	0.13	0.00227	0.000251	0.001919	1e-05
3363	GOBP_REGULATION_OF_INTRACELLULAR_STEROID_HORMONE_RECEPTOR_SIGNALING_PATHWAY		68	0.266	0.784	1.39	0.35	0.005517	0.001368	0.003958	2.6e-05
3364	GOBP_PROTEIN_HEXAMERIZATION		9	0.873	0.936	1.39	0.46	0.000375	0.000122	0.00027	4e-06
3365	GOBP_PROTEIN_HEXAMERIZATION_excl_LRRC8C	LRRC8C	8			0.59	0.52	0.000135	0.000119	0.000231	3e-06
3366	GOBP_REGULATION_OF_MICROTUBULE_BINDING		10	0.582	0.857	1.39	0.13	0.000612	6.1e-05	0.000439	4e-06
3367	GOBP_REGULATION_OF_MICROTUBULE_BINDING_excl_MARK2	MARK2	9			0.88	0.17	0.000314	6.1e-05	0.000357	2e-06
3368	GOBP_REGULATION_OF_MUSCLE_CONTRACTION		165	0.0279	0.471	1.39	0.05	0.014381	0.000535	0.010318	3.8e-05
3369	GOBP_XMP_METABOLIC_PROCESS		7	0.0855	0.675	1.39	0.35	0.000196	4.9e-05	0.00014	1e-06
3370	GOBP_XMP_METABOLIC_PROCESS_excl_ADSL	ADSL	6			0.78	0.19	0.000104	2.5e-05	0.000132	1e-06
3371	GOBP_SYNAPTIC_VESICLE_MATURATION		10	0.00182	0.124	1.39	0.17	0.001011	0.00012	0.000726	4e-06
3372	GOBP_SYNAPTIC_VESICLE_MATURATION_excl_UNC13C	UNC13C	9			1.1	0.23	0.000512	0.000106	0.000465	3e-06
3373	GOBP_BLOOD_COAGULATION_INTRINSIC_PATHWAY		7	0.792	0.91	1.39	0.41	0.000121	3.5e-05	8.7e-05	1e-06
3374	GOBP_BLOOD_COAGULATION_INTRINSIC_PATHWAY_excl_GP5	GP5	6			1.19	0.41	8.5e-05	2.9e-05	7.1e-05	1e-06
3375	GOBP_POSITIVE_REGULATION_OF_DENDRITIC_SPINE_DEVELOPMENT		32	0.0124	0.346	1.39	0.13	0.003319	0.000318	0.002384	1.1e-05
3376	GOBP_STEROL_HOMEOSTASIS		96	0.309	0.794	1.39	0.08	0.006014	0.00035	0.00432	2.1e-05
3377	GOBP_REGULATION_OF_NODAL_SIGNALING_PATHWAY		10	0.975	0.983	1.39	1.47	0.000432	0.000458	0.000311	3e-06
3378	GOBP_REGULATION_OF_NODAL_SIGNALING_PATHWAY_excl_NOMO3	NOMO3	9			0.68	0.18	0.000211	5.6e-05	0.00031	3e-06
3379	GOBP_REGULATION_OF_ERAD_PATHWAY		18	0.593	0.861	1.39	0.34	0.000722	0.000177	0.000519	4e-06
3380	GOBP_REGULATION_OF_ERAD_PATHWAY_excl_SGTA	SGTA	17			0.98	0.32	0.000498	0.00016	0.000507	4e-06
3381	GOBP_POSITIVE_REGULATION_OF_NON_MOTILE_CILIUM_ASSEMBLY		8	0.333	0.8	1.39	0.22	0.000499	7.9e-05	0.000359	2e-06
3382	GOBP_POSITIVE_REGULATION_OF_NON_MOTILE_CILIUM_ASSEMBLY_excl_RP1	RP1	7			0.64	0.2	0.000171	5.3e-05	0.000268	2e-06
3383	GOBP_MITOCHONDRIAL_MEMBRANE_ORGANIZATION		111	0.0786	0.66	1.39	0.13	0.004351	0.000413	0.003128	1.8e-05
3384	GOBP_PEPTIDYL_ARGININE_METHYLATION_TO_ASYMMETRICAL_DIMETHYL_ARGININE		6	0.533	0.847	1.39	0.24	0.000227	3.8e-05	0.000163	1e-06
3385	GOBP_PEPTIDYL_ARGININE_METHYLATION_TO_ASYMMETRICAL_DIMETHYL_ARGININE_excl_PRMT6	PRMT6	5			0.51	0.14	7.7e-05	2.1e-05	0.000152	1e-06
3386	GOBP_ENDOPLASMIC_RETICULUM_TUBULAR_NETWORK_ORGANIZATION		18	0.0526	0.596	1.39	0.18	0.000904	0.000121	0.00065	4e-06
3387	GOBP_ENDOPLASMIC_RETICULUM_TUBULAR_NETWORK_ORGANIZATION_excl_REEP3	REEP3	17			1.1	0.18	0.000651	0.00011	0.000592	4e-06
3388	GOBP_REGULATION_OF_MYELOID_LEUKOCYTE_DIFFERENTIATION		115	0.103	0.695	1.39	0.08	0.006798	0.000421	0.004889	3.1e-05
3389	GOBP_POSITIVE_REGULATION_OF_TUMOR_NECROSIS_FACTOR_SUPERFAMILY_CYTOKINE_PRODUCTION		105	0.775	0.905	1.39	0.09	0.004574	0.000314	0.00329	1.6e-05
3390	GOBP_GUANINE_METABOLIC_PROCESS		4	0.411	0.821	1.39	0.45	0.000303	0.0001	0.000218	1e-06
3391	GOBP_GUANINE_METABOLIC_PROCESS_excl_PRTFDC1	PRTFDC1	3			0.69	0.53	0.000117	9e-05	0.000169	1e-06
3392	GOBP_HISTONE_PHOSPHORYLATION		44	0.489	0.839	1.39	0.09	0.002711	0.000177	0.00195	1.1e-05
3393	GOMF_ACETYLGALACTOSAMINYLTRANSFERASE_ACTIVITY		34	0.131	0.715	1.39	0.07	0.003844	0.000183	0.002766	1.1e-05
3394	GOBP_BONE_CELL_DEVELOPMENT		34	0.239	0.776	1.39	0.12	0.002986	0.000255	0.002149	1.2e-05
3395	GOBP_SPINAL_CORD_PATTERNING		19	0.282	0.788	1.39	0.25	0.001861	0.000329	0.00134	9e-06
3396	GOBP_SPINAL_CORD_PATTERNING_excl_SOX1	SOX1	18			1.09	0.15	0.001454	0.0002	0.001332	9e-06
3397	GOMF_PROFILIN_BINDING		10	0.0786	0.66	1.39	0.14	0.00078	7.9e-05	0.000561	3e-06
3398	GOMF_PROFILIN_BINDING_excl_PCLO	PCLO	9			0.99	0.21	0.000382	8.1e-05	0.000386	2e-06
3399	GOBP_GLUTAMATE_REUPTAKE		5	0.362	0.808	1.39	0.28	0.000294	5.9e-05	0.000212	3e-06
3400	GOBP_GLUTAMATE_REUPTAKE_excl_ATP1A2	ATP1A2	4			0.54	0.21	9.2e-05	3.8e-05	0.000172	3e-06
3401	GOMF_DOLICHYL_PHOSPHATE_MANNOSE_PROTEIN_MANNOSYLTRANSFERASE_ACTIVITY		7	0.318	0.798	1.39	0.14	0.000748	7.4e-05	0.000538	3e-06
3402	GOMF_DOLICHYL_PHOSPHATE_MANNOSE_PROTEIN_MANNOSYLTRANSFERASE_ACTIVITY_excl_TMTC1	TMTC1	6			0.58	0.15	0.000209	5.4e-05	0.000363	2e-06
3403	GOBP_POSITIVE_REGULATION_OF_DEVELOPMENTAL_GROWTH		160	0.131	0.715	1.39	0.04	0.016726	0.000508	0.012043	4.5e-05
3404	GOBP_POSITIVE_REGULATION_OF_CHEMOKINE_PRODUCTION		68	0.666	0.879	1.39	0.17	0.002144	0.000265	0.001544	1e-05
3405	GOBP_CARDIAC_NEURAL_CREST_CELL_MIGRATION_INVOLVED_IN_OUTFLOW_TRACT_MORPHOGENESIS		11	0.225	0.769	1.39	0.39	0.000615	0.00017	0.000443	4e-06
3406	GOBP_CARDIAC_NEURAL_CREST_CELL_MIGRATION_INVOLVED_IN_OUTFLOW_TRACT_MORPHOGENESIS_excl_HAND2	HAND2	10			0.78	0.32	0.000315	0.000129	0.000405	4e-06
3407	GOBP_REGULATION_OF_HEART_RATE_BY_CHEMICAL_SIGNAL		7	0.183	0.748	1.39	0.12	0.001382	0.000115	0.000995	5e-06
3408	GOBP_REGULATION_OF_HEART_RATE_BY_CHEMICAL_SIGNAL_excl_YWHAE	YWHAE	6			1.1	0.11	0.001034	0.000105	0.000941	5e-06
3409	GOBP_NEURAL_PRECURSOR_CELL_PROLIFERATION		141	0.215	0.766	1.39	0.07	0.01196	0.000556	0.008616	4.3e-05
3410	GOCC_DNA_REPLICATION_FACTOR_C_COMPLEX		5	0.617	0.867	1.39	1	0.00016	0.000115	0.000115	1e-06
3411	GOCC_DNA_REPLICATION_FACTOR_C_COMPLEX_excl_RFC4	RFC4	4			1.03	1.17	9.1e-05	0.000103	8.8e-05	1e-06
3412	GOCC_CULLIN_RING_UBIQUITIN_LIGASE_COMPLEX		167	0.0303	0.493	1.39	0.1	0.008282	0.000613	0.005969	2.8e-05
3413	GOBP_DIOL_BIOSYNTHETIC_PROCESS		23	0.656	0.876	1.39	0.19	0.000885	0.000125	0.000637	4e-06
3414	GOBP_DIOL_BIOSYNTHETIC_PROCESS_excl_GCH1	GCH1	22			0.89	0.18	0.000536	0.000109	0.0006	4e-06
3415	GOBP_AMYLOID_FIBRIL_FORMATION		32	0.185	0.75	1.39	0.25	0.002109	0.00038	0.00152	8e-06
3416	GOCC_MYELIN_SHEATH_ABAXONAL_REGION		6	0.0412	0.553	1.39	0.28	0.000709	0.000145	0.000511	4e-06
3417	GOCC_MYELIN_SHEATH_ABAXONAL_REGION_excl_EXOC4	EXOC4	5			1.22	0.2	0.000301	4.8e-05	0.000247	2e-06
3418	GOBP_REGULATION_OF_SYSTEMIC_ARTERIAL_BLOOD_PRESSURE		88	0.555	0.852	1.39	0.09	0.007629	0.000464	0.0055	2.2e-05
3419	GOBP_HUMORAL_IMMUNE_RESPONSE		292	0.34	0.803	1.39	0.11	0.006309	0.000508	0.004548	3e-05
3420	GOMF_NEUROTROPHIN_BINDING		10	0.246	0.778	1.39	0.18	0.001425	0.00019	0.001027	6e-06
3421	GOMF_NEUROTROPHIN_BINDING_excl_FURIN	FURIN	9			1.04	0.19	0.000987	0.000188	0.000949	6e-06
3422	GOMF_OXIDOREDUCTASE_ACTIVITY_ACTING_ON_A_SULFUR_GROUP_OF_DONORS_NAD_P_AS_ACCEPTOR		12	0.457	0.833	1.39	0.16	0.000572	6.7e-05	0.000413	5e-06
3423	GOMF_OXIDOREDUCTASE_ACTIVITY_ACTING_ON_A_SULFUR_GROUP_OF_DONORS_NAD_P_AS_ACCEPTOR_excl_TXNRD1	TXNRD1	11			0.86	0.12	0.000309	4.4e-05	0.000358	5e-06
3424	GOBP_CILIARY_BASAL_BODY_ORGANIZATION		5	0.312	0.795	1.39	0.63	0.000179	8.2e-05	0.000129	1e-06
3425	GOBP_CILIARY_BASAL_BODY_ORGANIZATION_excl_CCP110	CCP110	4			0.25	0.3	2.5e-05	3e-05	9.9e-05	1e-06
3426	GOCC_INTEGRAL_COMPONENT_OF_PRESYNAPTIC_ACTIVE_ZONE_MEMBRANE		13	0.155	0.731	1.39	0.19	0.001289	0.000176	0.00093	5e-06
3427	GOCC_INTEGRAL_COMPONENT_OF_PRESYNAPTIC_ACTIVE_ZONE_MEMBRANE_excl_GPM6A	GPM6A	12			0.73	0.09	0.00059	7.4e-05	0.000812	5e-06
3428	GOBP_RESPONSE_TO_GLUCAGON		20	0.713	0.891	1.39	0.18	0.001086	0.000139	0.000783	5e-06
3429	GOBP_RESPONSE_TO_GLUCAGON_excl_CREB1	CREB1	19			1.14	0.15	0.000847	0.00011	0.000744	5e-06
3430	GOBP_POSITIVE_REGULATION_OF_NATURAL_KILLER_CELL_ACTIVATION		25	0.756	0.902	1.39	0.14	0.001119	0.000117	0.000807	5e-06
3431	GOBP_POSITIVE_REGULATION_OF_NATURAL_KILLER_CELL_ACTIVATION_excl_RASGRP1	RASGRP1	24			0.3	0.06	0.000228	4.6e-05	0.000773	5e-06
3432	GOBP_PRIMARY_AMINO_COMPOUND_BIOSYNTHETIC_PROCESS		6	0.146	0.725	1.39	0.29	0.000281	6e-05	0.000203	1e-06
3433	GOBP_PRIMARY_AMINO_COMPOUND_BIOSYNTHETIC_PROCESS_excl_TPH1	TPH1	5			0.61	0.16	0.000114	2.9e-05	0.000186	1e-06
3434	GOBP_NEGATIVE_REGULATION_OF_CYTOPLASMIC_TRANSLATION		6	0.766	0.904	1.39	0.32	0.000477	0.000112	0.000344	3e-06
3435	GOBP_NEGATIVE_REGULATION_OF_CYTOPLASMIC_TRANSLATION_excl_CPEB1	CPEB1	5			0.65	0.26	0.000201	7.9e-05	0.000309	3e-06
3436	GOMF_GATED_CHANNEL_ACTIVITY		324	0.000257	0.0358	1.38	0.03	0.032323	0.000703	0.023338	9.5e-05
3437	GOBP_MINERALOCORTICOID_SECRETION		6	0.529	0.846	1.38	0.24	0.000523	9.2e-05	0.000377	4e-06
3438	GOBP_MINERALOCORTICOID_SECRETION_excl_C1QTNF1	C1QTNF1	5			0.82	0.1	0.000298	3.6e-05	0.000362	4e-06
3439	GOBP_BRADYKININ_CATABOLIC_PROCESS		6	0.602	0.862	1.38	0.14	0.000268	2.7e-05	0.000194	1e-06
3440	GOBP_BRADYKININ_CATABOLIC_PROCESS_excl_ACE	ACE	5			0.81	0.14	0.000133	2.4e-05	0.000163	1e-06
3441	GOBP_N_TERMINAL_PROTEIN_AMINO_ACID_MODIFICATION		29	0.0471	0.578	1.38	0.2	0.001619	0.000236	0.001169	9e-06
3442	GOBP_DICARBOXYLIC_ACID_BIOSYNTHETIC_PROCESS		13	0.475	0.837	1.38	0.23	0.000652	0.000109	0.000471	4e-06
3443	GOBP_DICARBOXYLIC_ACID_BIOSYNTHETIC_PROCESS_excl_MTHFD1L	MTHFD1L	12			1.02	0.34	0.000344	0.000116	0.000336	2e-06
3444	GOBP_ALPHA_BETA_T_CELL_DIFFERENTIATION		107	0.467	0.833	1.38	0.06	0.008404	0.000402	0.006074	4.5e-05
3445	GOBP_HISTONE_H3_K4_DIMETHYLATION		7	0.356	0.808	1.38	0.26	0.000261	4.8e-05	0.000189	4e-06
3446	GOBP_HISTONE_H3_K4_DIMETHYLATION_excl_PRDM9	PRDM9	6			0.58	0.15	0.000107	2.7e-05	0.000185	4e-06
3447	GOBP_NEGATIVE_REGULATION_OF_SECRETION		160	0.793	0.91	1.38	0.05	0.010165	0.000391	0.007356	2.8e-05
3448	GOBP_NUCLEOSOME_POSITIONING		17	0.335	0.8	1.38	0.28	0.000521	0.000103	0.000377	4e-06
3449	GOBP_NUCLEOSOME_POSITIONING_excl_SMARCA5	SMARCA5	16			0.6	0.14	0.000199	4.7e-05	0.000335	3e-06
3450	GOBP_POSITIVE_REGULATION_OF_TYPE_I_INTERFERON_MEDIATED_SIGNALING_PATHWAY		18	0.302	0.792	1.38	0.14	0.000774	8.3e-05	0.000561	5e-06
3451	GOBP_POSITIVE_REGULATION_OF_TYPE_I_INTERFERON_MEDIATED_SIGNALING_PATHWAY_excl_IRF3	IRF3	17			0.83	0.1	0.000452	5.4e-05	0.000548	5e-06
3452	GOBP_GALACTOLIPID_BIOSYNTHETIC_PROCESS		6	0.347	0.805	1.38	0.22	0.000433	7e-05	0.000313	2e-06
3453	GOBP_GALACTOLIPID_BIOSYNTHETIC_PROCESS_excl_B3GALT1	B3GALT1	5			0.31	0.08	3.1e-05	8e-06	0.0001	1e-06
3454	GOBP_POSITIVE_REGULATION_OF_MEIOTIC_NUCLEAR_DIVISION		16	0.185	0.751	1.38	0.27	0.001101	0.000213	0.000797	5e-06
3455	GOBP_POSITIVE_REGULATION_OF_MEIOTIC_NUCLEAR_DIVISION_excl_PRDM7	PRDM7	15			0.98	0.21	0.000776	0.000166	0.000788	4e-06
3456	GOMF_NON_MEMBRANE_SPANNING_PROTEIN_TYROSINE_KINASE_ACTIVITY		44	0.498	0.841	1.38	0.1	0.00329	0.00024	0.002383	2e-05
3457	GOBP_NEGATIVE_REGULATION_OF_ENDOTHELIAL_CELL_PROLIFERATION		70	0.177	0.744	1.38	0.11	0.003224	0.000255	0.002336	1.3e-05
3458	GOBP_TRIGEMINAL_NERVE_MORPHOGENESIS		4	0.2	0.765	1.38	0.17	0.001129	0.000142	0.000818	4e-06
3459	GOBP_TRIGEMINAL_NERVE_MORPHOGENESIS_excl_NRP1	NRP1	3			0.87	0.09	0.000512	5.1e-05	0.000587	3e-06
3460	GOBP_INHIBITORY_SYNAPSE_ASSEMBLY		15	0.32	0.798	1.38	0.18	0.000868	0.000113	0.000629	3e-06
3461	GOBP_INHIBITORY_SYNAPSE_ASSEMBLY_excl_GABRG2	GABRG2	14			0.99	0.17	0.000584	0.0001	0.000589	3e-06
3462	GOBP_INTERFERON_GAMMA_MEDIATED_SIGNALING_PATHWAY		25	0.0948	0.685	1.38	0.29	0.001392	0.000294	0.001009	1.1e-05
3463	GOBP_INTERFERON_GAMMA_MEDIATED_SIGNALING_PATHWAY_excl_JAK1	JAK1	24			1.12	0.28	0.001013	0.000257	0.000904	1e-05
3464	GOBP_RESPONSE_TO_IMMOBILIZATION_STRESS		18	0.203	0.765	1.38	0.17	0.00122	0.00014	0.000886	8e-06
3465	GOBP_RESPONSE_TO_IMMOBILIZATION_STRESS_excl_FOXO3	FOXO3	17			1.24	0.18	0.001032	0.000148	0.000834	7e-06
3466	GOBP_HISTONE_THREONINE_PHOSPHORYLATION		7	0.697	0.887	1.38	0.19	0.000929	0.000132	0.000674	4e-06
3467	GOBP_HISTONE_THREONINE_PHOSPHORYLATION_excl_PRKCB	PRKCB	6			0.93	0.24	0.000386	0.000102	0.000415	3e-06
3468	GOBP_NEGATIVE_REGULATION_OF_CELL_MATURATION		7	0.281	0.788	1.38	0.18	0.000317	4.1e-05	0.00023	2e-06
3469	GOBP_NEGATIVE_REGULATION_OF_CELL_MATURATION_excl_BCL11A	BCL11A	6			0.37	0.09	3.6e-05	9e-06	9.7e-05	1e-06
3470	GOMF_NAADP_SENSITIVE_CALCIUM_RELEASE_CHANNEL_ACTIVITY		5	0.343	0.805	1.38	0.36	0.000198	5.2e-05	0.000144	1e-06
3471	GOMF_NAADP_SENSITIVE_CALCIUM_RELEASE_CHANNEL_ACTIVITY_excl_TPCN2	TPCN2	4			1.03	0.43	0.000115	4.8e-05	0.000111	1e-06
3472	GOCC_PERIKARYON		146	0.0854	0.675	1.38	0.06	0.014994	0.000621	0.010882	4.4e-05
3473	GOBP_MITOCHONDRIAL_RNA_MODIFICATION		8	0.298	0.79	1.38	0.37	0.000155	4.2e-05	0.000113	1e-06
3474	GOBP_MITOCHONDRIAL_RNA_MODIFICATION_excl_PUS1	PUS1	7			0.63	0.17	6.4e-05	1.7e-05	0.000101	1e-06
3475	GOBP_CELLULAR_RESPONSE_TO_CAMP		53	0.484	0.839	1.38	0.06	0.004371	0.000181	0.003174	1.4e-05
3476	GOMF_PHOSPHATIDYLCHOLINE_TRANSPORTER_ACTIVITY		18	0.0668	0.639	1.38	0.2	0.001615	0.000241	0.001173	7e-06
3477	GOMF_PHOSPHATIDYLCHOLINE_TRANSPORTER_ACTIVITY_excl_ABCB1	ABCB1	17			0.98	0.22	0.001099	0.000248	0.001126	6e-06
3478	GOBP_PROTEIN_HOMOTETRAMERIZATION		55	0.0794	0.66	1.38	0.16	0.003058	0.000347	0.002221	1e-05
3479	GOBP_RESPONSE_TO_INTERLEUKIN_12		7	0.324	0.798	1.38	0.16	0.00082	9.4e-05	0.000595	4e-06
3480	GOBP_RESPONSE_TO_INTERLEUKIN_12_excl_SIRPA	SIRPA	6			0.81	0.1	0.000444	5.8e-05	0.000545	4e-06
3481	GOBP_HIGH_DENSITY_LIPOPROTEIN_PARTICLE_CLEARANCE		15	0.409	0.821	1.38	0.39	0.000317	8.9e-05	0.00023	3e-06
3482	GOBP_HIGH_DENSITY_LIPOPROTEIN_PARTICLE_CLEARANCE_excl_MIR33B	MIR33B	14			0.43	0.12	9.6e-05	2.8e-05	0.000224	3e-06
3483	all_genes		44247			1.38	0	1	0	0.726506	0.001391
3484	GOBP_REGULATION_OF_LIPOPOLYSACCHARIDE_MEDIATED_SIGNALING_PATHWAY		26	0.588	0.86	1.38	0.17	0.00141	0.000179	0.001024	6e-06
3485	GOBP_POSITIVE_REGULATION_OF_HEMOPOIESIS		155	0.523	0.844	1.38	0.06	0.008568	0.00035	0.006228	4e-05
3486	GOBP_CELLULAR_RESPONSE_TO_PEPTIDOGLYCAN		6	0.345	0.805	1.38	0.37	0.000133	3.5e-05	9.6e-05	2e-06
3487	GOBP_CELLULAR_RESPONSE_TO_PEPTIDOGLYCAN_excl_NOD2	NOD2	5			0.36	0.18	2.3e-05	1.2e-05	6.4e-05	1e-06
3488	GOBP_SOMATIC_DIVERSIFICATION_OF_IMMUNOGLOBULINS_INVOLVED_IN_IMMUNE_RESPONSE		50	0.326	0.799	1.38	0.13	0.002026	0.000201	0.001473	1.1e-05
3489	GOBP_ARF_PROTEIN_SIGNAL_TRANSDUCTION		19	0.0224	0.434	1.38	0.13	0.001939	0.000178	0.00141	6e-06
3490	GOBP_ARF_PROTEIN_SIGNAL_TRANSDUCTION_excl_PSD3	PSD3	18			1.02	0.14	0.001134	0.000155	0.001116	6e-06
3491	GOBP_OLFACTORY_LOBE_DEVELOPMENT		34	0.0154	0.373	1.37	0.05	0.005843	0.000233	0.004252	2.1e-05
3492	GOBP_PROTEIN_TARGETING_TO_MITOCHONDRION		96	0.218	0.766	1.37	0.08	0.004631	0.000266	0.00337	1.7e-05
3493	GOBP_NEGATIVE_REGULATION_OF_CELL_ADHESION_MEDIATED_BY_INTEGRIN		11	0.256	0.783	1.37	0.24	0.000537	9.5e-05	0.00039	2e-06
3494	GOBP_NEGATIVE_REGULATION_OF_CELL_ADHESION_MEDIATED_BY_INTEGRIN_excl_JAM3	JAM3	10			0.38	0.23	0.000132	8.1e-05	0.000347	2e-06
3495	GOMF_LOW_DENSITY_LIPOPROTEIN_PARTICLE_RECEPTOR_ACTIVITY		15	0.0522	0.596	1.37	0.22	0.002651	0.000436	0.001928	1.2e-05
3496	GOMF_LOW_DENSITY_LIPOPROTEIN_PARTICLE_RECEPTOR_ACTIVITY_excl_LRP12	LRP12	14			1.15	0.19	0.002168	0.000359	0.001888	1.1e-05
3497	GOBP_NUCLEOSIDE_MONOPHOSPHATE_METABOLIC_PROCESS		73	0.00142	0.109	1.37	0.09	0.00477	0.000319	0.003471	1.3e-05
3498	GOCC_DYSTROGLYCAN_COMPLEX		7	0.014	0.365	1.37	0.19	0.001315	0.000183	0.000957	1e-05
3499	GOCC_DYSTROGLYCAN_COMPLEX_excl_SGCD	SGCD	6			1.17	0.2	0.000907	0.000151	0.000777	9e-06
3500	GOBP_HEMATOPOIETIC_STEM_CELL_DIFFERENTIATION		30	0.525	0.845	1.37	0.23	0.001716	0.000291	0.001249	7e-06
3501	GOBP_PEPTIDYL_LYSINE_TRIMETHYLATION		53	0.276	0.786	1.37	0.12	0.002828	0.000248	0.002059	1.6e-05
3502	GOBP_REGULATION_OF_ION_TRANSPORT		657	0.00848	0.29	1.37	0.03	0.051336	0.000986	0.037374	0.000125
3503	GOCC_SPECIFIC_GRANULE_MEMBRANE		87	0.174	0.743	1.37	0.13	0.003704	0.000354	0.002698	1.6e-05
3504	GOMF_PHOSPHATIDYLINOSITOL_3_5_BISPHOSPHATE_3_PHOSPHATASE_ACTIVITY		8	0.265	0.784	1.37	0.34	0.000552	0.000138	0.000402	2e-06
3505	GOMF_PHOSPHATIDYLINOSITOL_3_5_BISPHOSPHATE_3_PHOSPHATASE_ACTIVITY_excl_MTMR14	MTMR14	7			0.73	0.16	0.000282	6.1e-05	0.000387	2e-06
3506	GOBP_MITOTIC_CELL_CYCLE_CHECKPOINT_SIGNALING		128	0.797	0.911	1.37	0.08	0.005818	0.000369	0.004237	2.5e-05
3507	GOBP_REGULATION_OF_NEURON_DIFFERENTIATION		188	0.000753	0.075	1.37	0.04	0.018582	0.000562	0.013533	7.5e-05
3508	GOBP_REGULATION_OF_PROTEIN_KINASE_C_SIGNALING		17	0.153	0.729	1.37	0.08	0.001742	0.000101	0.001269	5e-06
3509	GOBP_REGULATION_OF_PROTEIN_KINASE_C_SIGNALING_excl_CD40	CD40	16			1.06	0.06	0.001333	8.2e-05	0.001252	5e-06
3510	GOBP_WATER_SOLUBLE_VITAMIN_METABOLIC_PROCESS		63	0.337	0.803	1.37	0.18	0.002878	0.000366	0.002097	1e-05
3511	GOBP_ANDROGEN_BIOSYNTHETIC_PROCESS		10	0.329	0.8	1.37	0.5	0.000268	9.8e-05	0.000195	2e-06
3512	GOBP_ANDROGEN_BIOSYNTHETIC_PROCESS_excl_CYP17A1	CYP17A1	9			0.93	0.42	0.000176	7.9e-05	0.000189	2e-06
3513	GOBP_POSITIVE_REGULATION_OF_MYOTUBE_DIFFERENTIATION		17	0.448	0.831	1.37	0.15	0.000996	0.000106	0.000726	5e-06
3514	GOBP_POSITIVE_REGULATION_OF_MYOTUBE_DIFFERENTIATION_excl_ATP11A	ATP11A	16			0.78	0.16	0.000496	0.000102	0.000639	4e-06
3515	GOBP_NEGATIVE_REGULATION_OF_NEURON_PROJECTION_REGENERATION		15	0.412	0.822	1.37	0.11	0.00159	0.000128	0.001159	5e-06
3516	GOBP_NEGATIVE_REGULATION_OF_NEURON_PROJECTION_REGENERATION_excl_TNR	TNR	14			1.13	0.13	0.000989	0.000115	0.000878	5e-06
3517	GOCC_PLATELET_DENSE_GRANULE_LUMEN		14	0.438	0.829	1.37	0.19	0.00054	7.5e-05	0.000394	4e-06
3518	GOCC_PLATELET_DENSE_GRANULE_LUMEN_excl_TIMP3	TIMP3	13			0.77	0.17	0.000271	6.1e-05	0.000353	4e-06
3519	GOBP_MAST_CELL_CYTOKINE_PRODUCTION		5	0.458	0.833	1.37	0.37	0.000425	0.000115	0.00031	5e-06
3520	GOBP_MAST_CELL_CYTOKINE_PRODUCTION_excl_BCL6	BCL6	4			0.27	0.15	3.8e-05	2.1e-05	0.000139	2e-06
3521	GOBP_REGULATION_OF_DNA_RECOMBINATION		124	0.694	0.886	1.37	0.14	0.004986	0.00051	0.00364	2.4e-05
3522	GOMF_VOLTAGE_GATED_POTASSIUM_CHANNEL_ACTIVITY_INVOLVED_IN_VENTRICULAR_CARDIAC_MUSCLE_CELL_ACTION_POTENTIAL_REPOLARIZATION		10	0.529	0.846	1.37	0.18	0.000783	0.000104	0.000572	4e-06
3523	GOMF_VOLTAGE_GATED_POTASSIUM_CHANNEL_ACTIVITY_INVOLVED_IN_VENTRICULAR_CARDIAC_MUSCLE_CELL_ACTION_POTENTIAL_REPOLARIZATION_excl_KCND3	KCND3	9			0.59	0.07	0.000243	3.1e-05	0.00041	4e-06
3524	GOBP_POSITIVE_REGULATION_OF_SPROUTING_ANGIOGENESIS		28	0.638	0.871	1.37	0.15	0.001478	0.000162	0.001079	8e-06
3525	GOBP_INTERCELLULAR_TRANSPORT		9	0.243	0.778	1.37	0.6	0.000359	0.000158	0.000262	3e-06
3526	GOBP_INTERCELLULAR_TRANSPORT_excl_PEG10	PEG10	8			0.52	0.1	0.000132	2.6e-05	0.000254	2e-06
3527	GOBP_T_CELL_ACTIVATION_INVOLVED_IN_IMMUNE_RESPONSE		114	0.395	0.819	1.37	0.07	0.006068	0.000308	0.004432	3.6e-05
3528	GOBP_CELLULAR_RESPONSE_TO_ESTRADIOL_STIMULUS		39	0.74	0.896	1.37	0.28	0.002383	0.000493	0.00174	8e-06
3529	GOBP_NEGATIVE_REGULATION_OF_RESPONSE_TO_INTERFERON_GAMMA		7	0.137	0.72	1.37	0.7	0.000344	0.000176	0.000251	2e-06
3530	GOBP_NEGATIVE_REGULATION_OF_RESPONSE_TO_INTERFERON_GAMMA_excl_PPARG	PPARG	6			0.88	0.15	0.000158	2.7e-05	0.00018	2e-06
3531	GOMF_MANNOSYLTRANSFERASE_ACTIVITY		24	0.156	0.731	1.37	0.13	0.001379	0.000127	0.001008	6e-06
3532	GOMF_MANNOSYLTRANSFERASE_ACTIVITY_excl_TMTC1	TMTC1	23			1.01	0.13	0.00084	0.000107	0.000833	5e-06
3533	GOBP_NEGATIVE_REGULATION_OF_CELL_CYCLE_G1_S_PHASE_TRANSITION		92	0.366	0.808	1.37	0.13	0.004284	0.000403	0.003133	2.3e-05
3534	GOBP_POSITIVE_REGULATION_OF_NUCLEOCYTOPLASMIC_TRANSPORT		58	0.252	0.781	1.37	0.1	0.004039	0.00031	0.002955	2.2e-05
3535	GOBP_CORTICOSTEROID_HORMONE_SECRETION		17	0.382	0.813	1.37	0.17	0.001141	0.00014	0.000835	5e-06
3536	GOBP_CORTICOSTEROID_HORMONE_SECRETION_excl_POMC	POMC	16			0.97	0.13	0.0008	0.000103	0.000822	5e-06
3537	GOMF_TRANSLATION_INITIATION_FACTOR_BINDING		30	0.362	0.808	1.37	0.18	0.000977	0.000128	0.000715	7e-06
3538	GOBP_REGULATION_OF_CELL_DIVISION		179	0.192	0.756	1.37	0.08	0.009748	0.000544	0.007134	2.7e-05
3539	GOBP_MYELOID_DENDRITIC_CELL_CHEMOTAXIS		5	0.806	0.914	1.37	1.15	5.3e-05	4.5e-05	3.8e-05	1e-06
3540	GOBP_MYELOID_DENDRITIC_CELL_CHEMOTAXIS_excl_CCR7	CCR7	4			0.8	0.39	2.5e-05	1.2e-05	3.1e-05	1e-06
3541	GOCC_MITOCHONDRIAL_PERMEABILITY_TRANSITION_PORE_COMPLEX		6	0.632	0.869	1.37	0.39	0.000186	5.3e-05	0.000136	2e-06
3542	GOCC_MITOCHONDRIAL_PERMEABILITY_TRANSITION_PORE_COMPLEX_excl_SPG7	SPG7	5			0.01	0.02	1e-06	2e-06	8.3e-05	1e-06
3543	GOBP_REGULATION_OF_SYSTEM_PROCESS		559	0.00446	0.208	1.37	0.03	0.045449	0.001029	0.033278	0.00011
3544	GOBP_STRESS_GRANULE_ASSEMBLY		26	0.504	0.844	1.37	0.23	0.001476	0.000246	0.001081	1.1e-05
3545	GOBP_GLYCOSYLATION		244	0.0542	0.597	1.37	0.05	0.015161	0.000547	0.011103	3.3e-05
3546	GOBP_AUTOPHAGY_OF_MITOCHONDRION		81	0.306	0.792	1.36	0.11	0.004616	0.000389	0.003382	1.8e-05
3547	GOBP_REGULATION_OF_CHAPERONE_MEDIATED_AUTOPHAGY		8	0.215	0.766	1.36	0.28	0.000365	7.4e-05	0.000268	2e-06
3548	GOBP_REGULATION_OF_CHAPERONE_MEDIATED_AUTOPHAGY_excl_EEF1A2	EEF1A2	7			0.43	0.14	0.000102	3.3e-05	0.000236	2e-06
3549	GOMF_ACETYLGLUCOSAMINYLTRANSFERASE_ACTIVITY		42	0.6	0.862	1.36	0.15	0.002481	0.000265	0.001819	8e-06
3550	GOMF_O_ACETYLTRANSFERASE_ACTIVITY		8	0.403	0.82	1.36	0.38	0.00041	0.000114	0.0003	2e-06
3551	GOMF_O_ACETYLTRANSFERASE_ACTIVITY_excl_LPCAT4	LPCAT4	7			0.41	0.21	0.000106	5.3e-05	0.000257	2e-06
3552	GOBP_NCRNA_TRANSCRIPTION		56	0.117	0.708	1.36	0.17	0.00217	0.000268	0.001591	1.1e-05
3553	GOBP_REGULATION_OF_NIK_NF_KAPPAB_SIGNALING		104	0.37	0.808	1.36	0.1	0.00429	0.000313	0.003147	1.7e-05
3554	GOCC_CYTOSKELETON_OF_PRESYNAPTIC_ACTIVE_ZONE		7	0.0154	0.373	1.36	0.1	0.002064	0.00015	0.001515	8e-06
3555	GOCC_CYTOSKELETON_OF_PRESYNAPTIC_ACTIVE_ZONE_excl_RIMS1	RIMS1	6			0.79	0.07	0.001081	9.9e-05	0.001364	7e-06
3556	GOBP_VIRAL_BUDDING		27	0.424	0.824	1.36	0.15	0.001207	0.00013	0.000886	5e-06
3557	GOBP_REGULATION_OF_INORGANIC_ANION_TRANSMEMBRANE_TRANSPORT		6	0.312	0.795	1.36	0.16	0.000386	4.7e-05	0.000283	2e-06
3558	GOBP_REGULATION_OF_INORGANIC_ANION_TRANSMEMBRANE_TRANSPORT_excl_PTAFR	PTAFR	5			0.96	0.14	0.000266	3.8e-05	0.000276	3e-06
3559	GOMF_INTRACELLULAR_CALCIUM_ACTIVATED_CHLORIDE_CHANNEL_ACTIVITY		18	0.118	0.708	1.36	0.23	0.001828	0.000304	0.001342	7e-06
3560	GOMF_INTRACELLULAR_CALCIUM_ACTIVATED_CHLORIDE_CHANNEL_ACTIVITY_excl_ANO5	ANO5	17			0.83	0.06	0.001092	8.3e-05	0.001319	7e-06
3561	GOBP_APICAL_JUNCTION_ASSEMBLY		73	0.523	0.844	1.36	0.22	0.004028	0.000642	0.002957	1.5e-05
3562	GOBP_REGULATION_OF_KIDNEY_DEVELOPMENT		30	0.0557	0.605	1.36	0.15	0.001846	0.000213	0.001355	1.3e-05
3563	GOMF_17_BETA_HYDROXYSTEROID_DEHYDROGENASE_NADPPLUS_ACTIVITY		13	0.382	0.813	1.36	0.3	0.000354	7.9e-05	0.00026	2e-06
3564	GOMF_17_BETA_HYDROXYSTEROID_DEHYDROGENASE_NADPPLUS_ACTIVITY_excl_HSD17B2	HSD17B2	12			0.96	0.25	0.000237	6.2e-05	0.000247	2e-06
3565	GOBP_POSITIVE_REGULATION_OF_MYOBLAST_FUSION		16	0.334	0.8	1.36	0.29	0.000792	0.000169	0.000582	9e-06
3566	GOBP_POSITIVE_REGULATION_OF_MYOBLAST_FUSION_excl_MYOD1	MYOD1	15			1.06	0.2	0.000604	0.000112	0.000572	9e-06
3567	GOMF_NUCLEOSOME_BINDING		65	0.458	0.833	1.36	0.15	0.002708	0.000299	0.001989	2e-05
3568	GOBP_L_SERINE_TRANSPORT		8	0.263	0.784	1.36	0.23	0.000407	7e-05	0.000298	5e-06
3569	GOBP_L_SERINE_TRANSPORT_excl_SLC7A10	SLC7A10	7			0.88	0.16	0.000237	4.4e-05	0.000268	5e-06
3570	GOBP_METAL_ION_TRANSPORT		849	0.00447	0.208	1.36	0.03	0.062639	0.001336	0.045999	0.000153
3571	GOMF_NUCLEOTIDE_DIPHOSPHATASE_ACTIVITY		18	0.442	0.83	1.36	0.12	0.002265	0.000194	0.001664	1.1e-05
3572	GOMF_NUCLEOTIDE_DIPHOSPHATASE_ACTIVITY_excl_CILP2	CILP2	17			1.21	0.09	0.001991	0.000151	0.001645	1.1e-05
3573	GOMF_NEUROTRANSMITTER_BINDING		17	0.0625	0.631	1.36	0.18	0.001126	0.000148	0.000827	4e-06
3574	GOMF_NEUROTRANSMITTER_BINDING_excl_CHRNB2	CHRNB2	16			1.25	0.17	0.001016	0.000136	0.000811	4e-06
3575	GOBP_LEARNING		139	0.000717	0.0721	1.36	0.04	0.018366	0.000581	0.013494	5e-05
3576	GOBP_ARGININE_BIOSYNTHETIC_PROCESS		4	0.49	0.839	1.36	0.41	0.000116	3.5e-05	8.5e-05	1e-06
3577	GOBP_ARGININE_BIOSYNTHETIC_PROCESS_excl_ASS1	ASS1	3			0.25	0.28	1.1e-05	1.2e-05	4.4e-05	1e-06
3578	GOMF_CORTICOTROPIN_RELEASING_HORMONE_RECEPTOR_BINDING		5	0.0187	0.401	1.36	0.42	0.00031	9.6e-05	0.000228	2e-06
3579	GOMF_CORTICOTROPIN_RELEASING_HORMONE_RECEPTOR_BINDING_excl_GNAO1	GNAO1	4			0.99	0.45	0.000141	6.5e-05	0.000142	2e-06
3580	GOCC_POSTSYNAPTIC_DENSITY_MEMBRANE		85	9.14e-06	0.00299	1.36	0.05	0.013355	0.000504	0.009821	5e-05
3581	GOMF_RIBOSOME_BINDING		67	0.33	0.8	1.36	0.19	0.002944	0.00042	0.002166	1.9e-05
3582	GOBP_REGULATION_OF_ENDOTHELIAL_CELL_MIGRATION		220	0.208	0.765	1.36	0.06	0.015354	0.000677	0.0113	6.1e-05
3583	GOBP_REGULATION_OF_BLOOD_VOLUME_BY_RENIN_ANGIOTENSIN		7	0.717	0.892	1.36	0.19	0.000502	7e-05	0.00037	3e-06
3584	GOBP_REGULATION_OF_BLOOD_VOLUME_BY_RENIN_ANGIOTENSIN_excl_RPS6KA2	RPS6KA2	6			1.05	0.11	0.000228	2.4e-05	0.000217	2e-06
3585	GOBP_FUCOSE_CATABOLIC_PROCESS		9	0.781	0.907	1.36	0.24	0.000492	8.4e-05	0.000362	4e-06
3586	GOBP_FUCOSE_CATABOLIC_PROCESS_excl_FUT2	FUT2	8			1.02	0.28	0.00034	9.2e-05	0.000332	3e-06
3587	GOBP_REGULATION_OF_SIGNALING_RECEPTOR_ACTIVITY		166	0.085	0.673	1.36	0.05	0.011961	0.000399	0.008805	2.2e-05
3588	GOMF_INSULIN_RECEPTOR_SUBSTRATE_BINDING		10	0.549	0.851	1.36	0.29	0.001106	0.000238	0.000814	5e-06
3589	GOMF_INSULIN_RECEPTOR_SUBSTRATE_BINDING_excl_PIK3R1	PIK3R1	9			0.59	0.1	0.000349	5.9e-05	0.000587	4e-06
3590	GOBP_POSITIVE_REGULATION_OF_MICROTUBULE_POLYMERIZATION_OR_DEPOLYMERIZATION		36	0.103	0.695	1.36	0.14	0.002093	0.000217	0.001542	8e-06
3591	GOBP_NUCLEOTIDE_BINDING_DOMAIN_LEUCINE_RICH_REPEAT_CONTAINING_RECEPTOR_SIGNALING_PATHWAY		25	0.111	0.703	1.36	0.15	0.001083	0.000113	0.000798	7e-06
3592	GOBP_NUCLEOTIDE_BINDING_DOMAIN_LEUCINE_RICH_REPEAT_CONTAINING_RECEPTOR_SIGNALING_PATHWAY_excl_MAP3K7	MAP3K7	24			0.95	0.08	0.000697	5.4e-05	0.000736	6e-06
3593	GOBP_ACYLGLYCEROL_HOMEOSTASIS		41	0.598	0.862	1.36	0.12	0.002058	0.000176	0.001516	1e-05
3594	GOBP_REVERSIBLE_DIFFERENTIATION		11	0.261	0.784	1.36	0.24	0.000489	8.7e-05	0.00036	3e-06
3595	GOBP_REVERSIBLE_DIFFERENTIATION_excl_OLFM2	OLFM2	10			0.84	0.32	0.000254	9.6e-05	0.000302	2e-06
3596	GOMF_K48_LINKED_POLYUBIQUITIN_MODIFICATION_DEPENDENT_PROTEIN_BINDING		10	0.212	0.766	1.36	0.21	0.000465	7.6e-05	0.000342	3e-06
3597	GOMF_K48_LINKED_POLYUBIQUITIN_MODIFICATION_DEPENDENT_PROTEIN_BINDING_excl_MINDY2	MINDY2	9			0.9	0.15	0.000281	4.8e-05	0.000311	3e-06
3598	GOBP_TISSUE_REGENERATION		72	0.337	0.802	1.36	0.08	0.005862	0.000354	0.004319	2.1e-05
3599	GOBP_RESPONSE_TO_ALCOHOL		226	0.718	0.892	1.36	0.07	0.014919	0.000766	0.010992	4e-05
3600	GOCC_NUCLEAR_REPLICATION_FORK		26	0.0213	0.425	1.36	0.16	0.001065	0.000127	0.000785	5e-06
3601	GOBP_RIBOSOME_DISASSEMBLY		7	0.577	0.857	1.36	0.42	0.000218	6.9e-05	0.000161	2e-06
3602	GOBP_RIBOSOME_DISASSEMBLY_excl_MTIF3	MTIF3	6			0.53	0.25	7.6e-05	3.6e-05	0.000143	2e-06
3603	GOBP_ADENYLATE_CYCLASE_ACTIVATING_G_PROTEIN_COUPLED_RECEPTOR_SIGNALING_PATHWAY		150	0.679	0.881	1.36	0.07	0.010242	0.000536	0.007552	2.5e-05
3604	GOMF_EXTRACELLULAR_MATRIX_STRUCTURAL_CONSTITUENT_CONFERRING_COMPRESSION_RESISTANCE		19	0.333	0.8	1.36	0.26	0.000746	0.00014	0.00055	4e-06
3605	GOMF_EXTRACELLULAR_MATRIX_STRUCTURAL_CONSTITUENT_CONFERRING_COMPRESSION_RESISTANCE_excl_HAPLN1	HAPLN1	18			1.08	0.25	0.000529	0.000123	0.000492	4e-06
3606	GOBP_REGULATION_OF_CELLULAR_CARBOHYDRATE_CATABOLIC_PROCESS		11	0.13	0.715	1.36	0.51	0.00032	0.000121	0.000235	4e-06
3607	GOBP_REGULATION_OF_CELLULAR_CARBOHYDRATE_CATABOLIC_PROCESS_excl_TP53	TP53	10			0.88	0.13	0.000193	2.9e-05	0.000219	4e-06
3608	GOBP_TRANSMISSION_OF_NERVE_IMPULSE		72	0.0183	0.401	1.36	0.08	0.007931	0.000434	0.005851	2.7e-05
3609	GOBP_MITOCHONDRIAL_CALCIUM_ION_HOMEOSTASIS		23	0.183	0.748	1.36	0.14	0.001279	0.000136	0.000943	5e-06
3610	GOBP_MITOCHONDRIAL_CALCIUM_ION_HOMEOSTASIS_excl_MAIP1	MAIP1	22			0.96	0.11	0.000899	0.0001	0.000936	5e-06
3611	GOBP_NEGATIVE_REGULATION_OF_LAMELLIPODIUM_ASSEMBLY		5	0.408	0.821	1.36	0.26	0.00037	7e-05	0.000273	2e-06
3612	GOBP_NEGATIVE_REGULATION_OF_LAMELLIPODIUM_ASSEMBLY_excl_SLIT2	SLIT2	4			0.08	0.09	5e-06	6e-06	6.2e-05	1e-06
3613	GOBP_NEGATIVE_REGULATION_OF_BLOOD_VESSEL_ENDOTHELIAL_CELL_PROLIFERATION_INVOLVED_IN_SPROUTING_ANGIOGENESIS		22	0.288	0.788	1.35	0.23	0.000521	8.8e-05	0.000384	2e-06
3614	GOBP_NEGATIVE_REGULATION_OF_BLOOD_VESSEL_ENDOTHELIAL_CELL_PROLIFERATION_INVOLVED_IN_SPROUTING_ANGIOGENESIS_excl_PDCD10	PDCD10	21			0.9	0.19	0.000302	6.4e-05	0.000337	2e-06
3615	GOBP_NEGATIVE_REGULATION_OF_OSTEOBLAST_PROLIFERATION		13	0.353	0.808	1.35	0.23	0.001345	0.000226	0.000994	7e-06
3616	GOBP_NEGATIVE_REGULATION_OF_OSTEOBLAST_PROLIFERATION_excl_EIF2AK2	EIF2AK2	12			0.88	0.11	0.000857	0.000104	0.000976	7e-06
3617	GOBP_AXON_ENSHEATHMENT_IN_CENTRAL_NERVOUS_SYSTEM		23	0.53	0.846	1.35	0.16	0.001922	0.000229	0.001419	7e-06
3618	GOBP_AXON_ENSHEATHMENT_IN_CENTRAL_NERVOUS_SYSTEM_excl_ID4	ID4	22			1.19	0.15	0.001622	0.000206	0.001362	7e-06
3619	GOBP_PHOSPHATIDIC_ACID_METABOLIC_PROCESS		37	0.281	0.787	1.35	0.09	0.002503	0.000176	0.001848	8e-06
3620	GOBP_POSITIVE_REGULATION_OF_KERATINOCYTE_DIFFERENTIATION		19	0.197	0.762	1.35	0.28	0.000902	0.000187	0.000667	5e-06
3621	GOBP_POSITIVE_REGULATION_OF_KERATINOCYTE_DIFFERENTIATION_excl_PRKCH	PRKCH	18			1.03	0.17	0.000579	9.6e-05	0.000562	3e-06
3622	GOMF_PROTEIN_ARGININE_OMEGA_N_MONOMETHYLTRANSFERASE_ACTIVITY		6	0.477	0.837	1.35	0.27	0.000246	4.8e-05	0.000182	1e-06
3623	GOMF_PROTEIN_ARGININE_OMEGA_N_MONOMETHYLTRANSFERASE_ACTIVITY_excl_PRMT6	PRMT6	5			0.57	0.2	9.7e-05	3.4e-05	0.000171	1e-06
3624	GOBP_CORONARY_VASCULATURE_MORPHOGENESIS		19	0.106	0.699	1.35	0.13	0.002005	0.000197	0.001481	7e-06
3625	GOBP_CORONARY_VASCULATURE_MORPHOGENESIS_excl_NRP1	NRP1	18			1.11	0.08	0.001388	0.000106	0.001249	6e-06
3626	GOBP_PROTEIN_K63_LINKED_UBIQUITINATION		56	0.117	0.708	1.35	0.1	0.003519	0.000257	0.002599	1e-05
3627	GOCC_DESMOSOME		23	0.335	0.8	1.35	0.22	0.001599	0.000261	0.001181	5e-06
3628	GOCC_DESMOSOME_excl_KAZN	KAZN	22			0.9	0.07	0.000824	6.9e-05	0.00092	6e-06
3629	GOBP_SODIUM_ION_EXPORT_ACROSS_PLASMA_MEMBRANE		15	0.269	0.784	1.35	0.15	0.001218	0.000132	0.000901	6e-06
3630	GOBP_SODIUM_ION_EXPORT_ACROSS_PLASMA_MEMBRANE_excl_SLC9A1	SLC9A1	14			1.18	0.15	0.001	0.000126	0.000851	5e-06
3631	GOBP_POSITIVE_REGULATION_OF_TOLL_LIKE_RECEPTOR_4_SIGNALING_PATHWAY		11	0.69	0.884	1.35	0.53	0.000386	0.000152	0.000285	5e-06
3632	GOBP_POSITIVE_REGULATION_OF_TOLL_LIKE_RECEPTOR_4_SIGNALING_PATHWAY_excl_IFI35	IFI35	10			0.75	0.22	0.000204	6.1e-05	0.000274	4e-06
3633	GOCC_POTASSIUM_CHANNEL_COMPLEX		87	0.0694	0.641	1.35	0.05	0.01056	0.000393	0.007808	4.3e-05
3634	GOBP_REGULATION_OF_DNA_DIRECTED_DNA_POLYMERASE_ACTIVITY		13	0.581	0.857	1.35	0.52	0.000363	0.000138	0.000269	2e-06
3635	GOBP_REGULATION_OF_DNA_DIRECTED_DNA_POLYMERASE_ACTIVITY_excl_GINS2	GINS2	12			1.17	0.57	0.00029	0.00014	0.000248	2e-06
3636	GOMF_ELECTRON_TRANSFER_ACTIVITY		109	0.12	0.708	1.35	0.16	0.003449	0.000423	0.002549	2e-05
3637	GOBP_NUCLEAR_TRANSCRIBED_MRNA_POLY_A_TAIL_SHORTENING		28	0.296	0.788	1.35	0.12	0.002056	0.000182	0.001521	1.3e-05
3638	GOBP_POSITIVE_REGULATION_OF_ENDOTHELIAL_CELL_PROLIFERATION		107	0.167	0.737	1.35	0.06	0.007857	0.000379	0.005813	3.1e-05
3639	GOBP_REGULATION_OF_BLOOD_PRESSURE		173	0.599	0.862	1.35	0.06	0.012381	0.000563	0.009165	3.1e-05
3640	GOBP_POSITIVE_REGULATION_OF_CIRCADIAN_SLEEP_WAKE_CYCLE_SLEEP		5	0.64	0.872	1.35	1	7.8e-05	5.7e-05	5.7e-05	1e-06
3641	GOBP_POSITIVE_REGULATION_OF_CIRCADIAN_SLEEP_WAKE_CYCLE_SLEEP_excl_GHRH	GHRH	4			0.69	0.58	3.7e-05	3.1e-05	5.3e-05	1e-06
3642	GOBP_RESPONSE_TO_THYROXINE		5	0.0596	0.621	1.35	0.37	0.000185	5e-05	0.000137	2e-06
3643	GOBP_RESPONSE_TO_THYROXINE_excl_GCLC	GCLC	4			0.75	0.41	8.2e-05	4.4e-05	0.000109	2e-06
3644	GOBP_BLOOD_VESSEL_ENDOTHELIAL_CELL_MIGRATION		165	0.253	0.781	1.35	0.09	0.010078	0.000665	0.007464	4.4e-05
3645	GOBP_REGULATION_OF_MACROPHAGE_APOPTOTIC_PROCESS		10	0.502	0.843	1.35	0.22	0.00059	9.4e-05	0.000437	5e-06
3646	GOBP_REGULATION_OF_MACROPHAGE_APOPTOTIC_PROCESS_excl_NOD2	NOD2	9			1.19	0.25	0.000481	0.000101	0.000405	4e-06
3647	GOBP_POSITIVE_REGULATION_OF_TRANSLATIONAL_INITIATION		25	0.852	0.93	1.35	0.26	0.000876	0.000169	0.00065	5e-06
3648	GOBP_POSITIVE_REGULATION_OF_TRANSLATIONAL_INITIATION_excl_DNAJC3	DNAJC3	24			1.07	0.23	0.000664	0.00014	0.000623	4e-06
3649	GOBP_REACTIVE_NITROGEN_SPECIES_METABOLIC_PROCESS		79	0.417	0.824	1.35	0.06	0.004777	0.000205	0.003542	2e-05
3650	GOBP_DNA_REPLICATION_INDEPENDENT_CHROMATIN_ORGANIZATION		32	0.938	0.963	1.35	0.55	0.000835	0.000342	0.000619	5e-06
3651	GOBP_POSITIVE_REGULATION_OF_PRODUCTION_OF_MIRNAS_INVOLVED_IN_GENE_SILENCING_BY_MIRNA		12	0.402	0.82	1.35	0.39	0.000671	0.000193	0.000498	4e-06
3652	GOBP_POSITIVE_REGULATION_OF_PRODUCTION_OF_MIRNAS_INVOLVED_IN_GENE_SILENCING_BY_MIRNA_excl_MYCN	MYCN	11			0.78	0.28	0.000378	0.000133	0.000482	4e-06
3653	GOBP_POSITIVE_REGULATION_OF_SKELETAL_MUSCLE_TISSUE_REGENERATION		6	0.553	0.851	1.35	0.48	0.000237	8.3e-05	0.000176	2e-06
3654	GOBP_POSITIVE_REGULATION_OF_SKELETAL_MUSCLE_TISSUE_REGENERATION_excl_MYOD1	MYOD1	5			0.29	0.16	4.8e-05	2.7e-05	0.000165	2e-06
3655	GOBP_NEGATIVE_REGULATION_OF_MITOTIC_CELL_CYCLE_PHASE_TRANSITION		177	0.802	0.913	1.35	0.06	0.007962	0.000385	0.005908	3.5e-05
3656	GOMF_DIPEPTIDASE_ACTIVITY		15	0.35	0.806	1.35	0.23	0.000754	0.000128	0.000559	3e-06
3657	GOMF_DIPEPTIDASE_ACTIVITY_excl_DPEP1	DPEP1	14			1.03	0.17	0.000561	9.3e-05	0.000543	3e-06
3658	GOBP_POSITIVE_REGULATION_OF_NITRIC_OXIDE_SYNTHASE_BIOSYNTHETIC_PROCESS		17	0.68	0.881	1.35	0.21	0.000966	0.000151	0.000717	5e-06
3659	GOBP_POSITIVE_REGULATION_OF_NITRIC_OXIDE_SYNTHASE_BIOSYNTHETIC_PROCESS_excl_MAP2K6	MAP2K6	16			1.11	0.23	0.000694	0.000142	0.000623	5e-06
3660	GOCC_NUCLEOLAR_RIBONUCLEASE_P_COMPLEX		7	0.123	0.714	1.35	0.25	0.000146	2.7e-05	0.000108	1e-06
3661	GOCC_NUCLEOLAR_RIBONUCLEASE_P_COMPLEX_excl_POP7	POP7	6			0.82	0.27	8.4e-05	2.7e-05	0.000102	1e-06
3662	GOBP_PROXIMAL_DISTAL_PATTERN_FORMATION		34	0.0557	0.605	1.35	0.09	0.002704	0.000198	0.002007	2e-05
3663	GOBP_NEGATIVE_REGULATION_OF_RESPONSE_TO_CYTOKINE_STIMULUS		88	0.275	0.786	1.35	0.11	0.00414	0.00034	0.003075	1.1e-05
3664	GOBP_CHEMOKINE_C_X_C_MOTIF_LIGAND_12_SIGNALING_PATHWAY		6	0.702	0.888	1.35	0.81	0.000463	0.000277	0.000344	3e-06
3665	GOBP_CHEMOKINE_C_X_C_MOTIF_LIGAND_12_SIGNALING_PATHWAY_excl_WBP1L	WBP1L	5			0.43	0.08	0.000113	2e-05	0.000264	2e-06
3666	GOBP_MULTICELLULAR_ORGANISM_GROWTH		140	0.303	0.792	1.35	0.08	0.00967	0.000607	0.007185	3.6e-05
3667	GOBP_NEGATIVE_REGULATION_OF_CYCLIN_DEPENDENT_PROTEIN_SERINE_THREONINE_KINASE_ACTIVITY		33	0.285	0.788	1.35	0.18	0.001417	0.000185	0.001053	1.3e-05
3668	GOBP_BUNDLE_OF_HIS_CELL_TO_PURKINJE_MYOCYTE_SIGNALING		7	0.33	0.8	1.35	0.2	0.000785	0.000115	0.000583	3e-06
3669	GOBP_BUNDLE_OF_HIS_CELL_TO_PURKINJE_MYOCYTE_SIGNALING_excl_SCN5A	SCN5A	6			1.14	0.18	0.000556	8.8e-05	0.000486	3e-06
3670	GOBP_MITOPHAGY		30	0.33	0.8	1.35	0.17	0.002516	0.000325	0.00187	9e-06
3671	SYNGO_INTEGRAL_COMPONENT_OF_SYNAPTIC_MEMBRANE		10	0.91	0.951	1.34	0.21	0.000819	0.000131	0.000609	2e-06
3672	SYNGO_INTEGRAL_COMPONENT_OF_SYNAPTIC_MEMBRANE_excl_SLC2A3	SLC2A3	9			0.95	0.11	0.000563	6.3e-05	0.000594	2e-06
3673	GOBP_RETINA_MORPHOGENESIS_IN_CAMERA_TYPE_EYE		56	0.0615	0.63	1.34	0.07	0.006328	0.000343	0.004705	2.1e-05
3674	GOCC_VOLTAGE_GATED_SODIUM_CHANNEL_COMPLEX		17	0.0516	0.594	1.34	0.18	0.001502	0.0002	0.001117	6e-06
3675	GOCC_VOLTAGE_GATED_SODIUM_CHANNEL_COMPLEX_excl_CACNA1I	CACNA1I	16			0.96	0.12	0.001015	0.000123	0.001058	6e-06
3676	GOBP_POSITIVE_REGULATION_OF_BLOOD_PRESSURE		35	0.376	0.81	1.34	0.12	0.002246	0.000206	0.00167	9e-06
3677	GOBP_LIMB_JOINT_MORPHOGENESIS		5	0.135	0.718	1.34	0.22	0.000444	7.4e-05	0.00033	3e-06
3678	GOBP_LIMB_JOINT_MORPHOGENESIS_excl_OSR1	OSR1	4			0.94	0.24	0.000296	7.4e-05	0.000313	3e-06
3679	GOMF_PROTEIN_PHOSPHATASE_1_BINDING		29	0.525	0.845	1.34	0.11	0.001799	0.000144	0.001338	6e-06
3680	GOBP_BONE_MINERALIZATION_INVOLVED_IN_BONE_MATURATION		13	0.499	0.842	1.34	0.22	0.000567	9.3e-05	0.000422	3e-06
3681	GOBP_BONE_MINERALIZATION_INVOLVED_IN_BONE_MATURATION_excl_GREM1	GREM1	12			0.56	0.17	0.000216	6.5e-05	0.000383	3e-06
3682	GOBP_CARDIAC_VASCULAR_SMOOTH_MUSCLE_CELL_DIFFERENTIATION		10	0.0726	0.65	1.34	0.26	0.000508	9.9e-05	0.000378	5e-06
3683	GOBP_CARDIAC_VASCULAR_SMOOTH_MUSCLE_CELL_DIFFERENTIATION_excl_SRF	SRF	9			0.52	0.11	0.000176	3.9e-05	0.000339	4e-06
3684	GOMF_BILE_ACID_SODIUM_SYMPORTER_ACTIVITY		5	0.315	0.796	1.34	0.37	9.2e-05	2.6e-05	6.9e-05	1e-06
3685	GOMF_BILE_ACID_SODIUM_SYMPORTER_ACTIVITY_excl_SLC10A4	SLC10A4	4			0.61	0.17	3.6e-05	1e-05	5.9e-05	1e-06
3686	GOBP_POSITIVE_REGULATION_OF_IMMUNOGLOBULIN_PRODUCTION		51	0.428	0.825	1.34	0.12	0.001681	0.000154	0.001251	7e-06
3687	GOCC_DERLIN_1_RETROTRANSLOCATION_COMPLEX		8	0.115	0.708	1.34	0.22	0.000236	3.8e-05	0.000176	2e-06
3688	GOCC_DERLIN_1_RETROTRANSLOCATION_COMPLEX_excl_DERL1	DERL1	7			0.87	0.27	0.000132	4e-05	0.000153	2e-06
3689	GOMF_INOSITOL_HEXAKISPHOSPHATE_KINASE_ACTIVITY		8	0.322	0.798	1.34	0.32	0.000285	6.8e-05	0.000212	2e-06
3690	GOMF_INOSITOL_HEXAKISPHOSPHATE_KINASE_ACTIVITY_excl_ITPKB	ITPKB	7			0.26	0.32	3.6e-05	4.4e-05	0.000136	1e-06
3691	GOBP_CELLULAR_RESPONSE_TO_FATTY_ACID		34	0.507	0.844	1.34	0.11	0.00193	0.000163	0.001437	8e-06
3692	GOBP_BONE_MARROW_DEVELOPMENT		8	0.706	0.89	1.34	0.58	0.000323	0.000139	0.000241	2e-06
3693	GOBP_BONE_MARROW_DEVELOPMENT_excl_TP53	TP53	7			0.87	0.23	0.000197	5.3e-05	0.000225	2e-06
3694	GOCC_ELONGATOR_HOLOENZYME_COMPLEX		6	0.145	0.725	1.34	0.13	0.000381	3.6e-05	0.000284	2e-06
3695	GOCC_ELONGATOR_HOLOENZYME_COMPLEX_excl_ELP2	ELP2	5			1.12	0.13	0.000263	3.1e-05	0.000235	2e-06
3696	GOMF_TRANSMEMBRANE_TRANSPORTER_BINDING		120	0.00525	0.227	1.34	0.07	0.012635	0.000617	0.009419	3.9e-05
3697	GOBP_NEGATIVE_REGULATION_OF_RESPONSE_TO_EXTERNAL_STIMULUS		415	0.423	0.824	1.34	0.05	0.024001	0.000872	0.017893	7.2e-05
3698	GOBP_ADENYLATE_CYCLASE_ACTIVATING_ADRENERGIC_RECEPTOR_SIGNALING_PATHWAY_INVOLVED_IN_HEART_PROCESS		9	0.223	0.769	1.34	0.18	0.001488	0.000198	0.001109	1e-05
3699	GOBP_ADENYLATE_CYCLASE_ACTIVATING_ADRENERGIC_RECEPTOR_SIGNALING_PATHWAY_INVOLVED_IN_HEART_PROCESS_excl_PDE4B	PDE4B	8			0.91	0.09	0.000844	8.8e-05	0.000929	8e-06
3700	GOBP_NUCLEOTIDE_SALVAGE		17	0.229	0.769	1.34	0.2	0.000736	0.000109	0.000549	3e-06
3701	GOBP_NUCLEOTIDE_SALVAGE_excl_APRT	APRT	16			1.15	0.24	0.000616	0.000128	0.000536	3e-06
3702	GOBP_MITOTIC_NUCLEAR_MEMBRANE_DISASSEMBLY		7	0.282	0.788	1.34	0.17	0.001049	0.000133	0.000782	4e-06
3703	GOBP_MITOTIC_NUCLEAR_MEMBRANE_DISASSEMBLY_excl_PRKCB	PRKCB	6			0.97	0.2	0.000505	0.000105	0.000523	3e-06
3704	GOBP_MESENCHYMAL_TO_EPITHELIAL_TRANSITION		19	0.173	0.743	1.34	0.16	0.001318	0.00016	0.000982	1e-05
3705	GOBP_MESENCHYMAL_TO_EPITHELIAL_TRANSITION_excl_GDNF	GDNF	18			1	0.15	0.000936	0.000139	0.000939	9e-06
3706	GOBP_REGULATION_OF_CENTROMERE_COMPLEX_ASSEMBLY		6	0.554	0.852	1.34	0.35	0.000247	6.5e-05	0.000184	2e-06
3707	GOBP_REGULATION_OF_CENTROMERE_COMPLEX_ASSEMBLY_excl_RNF4	RNF4	5			0.85	0.23	0.000143	4e-05	0.000168	1e-06
3708	GOBP_B_CELL_RECEPTOR_SIGNALING_PATHWAY		111	0.27	0.785	1.34	0.08	0.005147	0.000306	0.003839	2.5e-05
3709	GOBP_CELLULAR_RESPONSE_TO_X_RAY		13	0.0485	0.585	1.34	0.28	0.000713	0.000151	0.000532	3e-06
3710	GOBP_CELLULAR_RESPONSE_TO_X_RAY_excl_HMGA2	HMGA2	12			0.56	0.28	0.000272	0.000138	0.000486	3e-06
3711	GOMF_PHOSPHOLIPASE_C_ACTIVITY		28	0.14	0.723	1.34	0.09	0.00264	0.000187	0.00197	8e-06
3712	GOBP_POSITIVE_REGULATION_OF_AXON_EXTENSION_INVOLVED_IN_AXON_GUIDANCE		7	0.0471	0.578	1.34	0.15	0.001364	0.000151	0.001018	8e-06
3713	GOBP_POSITIVE_REGULATION_OF_AXON_EXTENSION_INVOLVED_IN_AXON_GUIDANCE_excl_NRP1	NRP1	6			0.95	0.11	0.000747	9e-05	0.000786	8e-06
3714	GOBP_NEUROTRANSMITTER_RECEPTOR_LOCALIZATION_TO_POSTSYNAPTIC_SPECIALIZATION_MEMBRANE		14	0.0106	0.311	1.34	0.11	0.001901	0.000162	0.001419	5e-06
3715	GOBP_NEUROTRANSMITTER_RECEPTOR_LOCALIZATION_TO_POSTSYNAPTIC_SPECIALIZATION_MEMBRANE_excl_CACNG3	CACNG3	13			1.14	0.12	0.001519	0.000154	0.001331	5e-06
3716	GOBP_NEGATIVE_REGULATION_OF_SIGNAL_TRANSDUCTION_IN_ABSENCE_OF_LIGAND		32	0.224	0.769	1.34	0.16	0.002149	0.000248	0.001604	9e-06
3717	GOBP_NEUROTRANSMITTER_TRANSPORT		199	0.00385	0.197	1.34	0.05	0.017976	0.000652	0.013421	4.5e-05
3718	GOBP_ANTIGEN_RECEPTOR_MEDIATED_SIGNALING_PATHWAY		220	0.249	0.778	1.34	0.08	0.01088	0.000645	0.008124	4.8e-05
3719	GOMF_TUMOR_NECROSIS_FACTOR_RECEPTOR_SUPERFAMILY_BINDING		46	0.205	0.765	1.34	0.21	0.001716	0.00027	0.001281	8e-06
3720	GOBP_REGULATION_OF_TOLL_LIKE_RECEPTOR_2_SIGNALING_PATHWAY		12	0.0799	0.66	1.34	0.24	0.000527	9.7e-05	0.000394	4e-06
3721	GOBP_REGULATION_OF_TOLL_LIKE_RECEPTOR_2_SIGNALING_PATHWAY_excl_PJA2	PJA2	11			0.73	0.18	0.000257	6.5e-05	0.000352	4e-06
3722	GOBP_REGULATION_OF_RESPONSE_TO_TUMOR_CELL		21	0.908	0.95	1.34	0.25	0.000661	0.000124	0.000493	3e-06
3723	GOBP_REGULATION_OF_RESPONSE_TO_TUMOR_CELL_excl_CALM2	CALM2	20			0.77	0.16	0.00037	7.8e-05	0.000477	3e-06
3724	GOCC_PRE_SNORNP_COMPLEX		7	0.133	0.716	1.34	0.46	0.000304	0.000103	0.000227	4e-06
3725	GOCC_PRE_SNORNP_COMPLEX_excl_NOP58	NOP58	6			0.69	0.13	0.000147	2.8e-05	0.000214	4e-06
3726	GOBP_POSITIVE_REGULATION_OF_NEUTROPHIL_ACTIVATION		6	0.46	0.833	1.34	0.36	0.000154	4e-05	0.000115	2e-06
3727	GOBP_POSITIVE_REGULATION_OF_NEUTROPHIL_ACTIVATION_excl_PTAFR	PTAFR	5			0.32	0.2	3.4e-05	2.2e-05	0.000108	2e-06
3728	GOMF_ALPHA_ACTININ_BINDING		28	0.814	0.917	1.34	0.13	0.004353	0.000426	0.003251	1.4e-05
3729	GOBP_CHRONIC_INFLAMMATORY_RESPONSE		16	0.315	0.796	1.34	0.32	0.000344	8.4e-05	0.000257	2e-06
3730	GOBP_CHRONIC_INFLAMMATORY_RESPONSE_excl_IL4	IL4	15			0.86	0.17	0.000213	4.2e-05	0.000247	2e-06
3731	GOBP_RNA_CATABOLIC_PROCESS		271	0.425	0.824	1.34	0.1	0.013231	0.001047	0.009886	6.4e-05
3732	GOMF_PRIMARY_MIRNA_BINDING		8	0.175	0.743	1.34	0.35	0.000549	0.000144	0.000411	5e-06
3733	GOMF_PRIMARY_MIRNA_BINDING_excl_SRF	SRF	7			0.59	0.2	0.000217	7.6e-05	0.000371	4e-06
3734	GOBP_ESTABLISHMENT_OF_PROTEIN_LOCALIZATION_TO_ORGANELLE		414	0.0188	0.401	1.34	0.1	0.02162	0.001537	0.01616	9.3e-05
3735	GOBP_ENDOTHELIAL_CELL_APOPTOTIC_PROCESS		66	0.127	0.714	1.34	0.12	0.003034	0.000279	0.002268	1.4e-05
3736	GOMF_EXTRACELLULARLY_ATP_GATED_CATION_CHANNEL_ACTIVITY		7	0.0834	0.667	1.34	0.46	0.00032	0.000111	0.00024	2e-06
3737	GOMF_EXTRACELLULARLY_ATP_GATED_CATION_CHANNEL_ACTIVITY_excl_P2RX4	P2RX4	6			0.82	0.27	0.000179	5.9e-05	0.000218	2e-06
3738	GOCC_UBIQUITIN_LIGASE_COMPLEX		286	0.000982	0.0927	1.34	0.06	0.013374	0.000637	0.01	5.2e-05
3739	GOBP_REGULATION_OF_CIRCADIAN_RHYTHM		112	0.163	0.736	1.34	0.1	0.010335	0.000784	0.00773	4.6e-05
3740	GOBP_RETINOIC_ACID_RECEPTOR_SIGNALING_PATHWAY		31	0.425	0.824	1.34	0.12	0.004024	0.00036	0.00301	1.7e-05
3741	GOBP_MITOTIC_DNA_REPLICATION		13	0.293	0.788	1.34	0.28	0.000571	0.000122	0.000427	4e-06
3742	GOBP_MITOTIC_DNA_REPLICATION_excl_BCL6	BCL6	12			0.72	0.31	0.000184	8e-05	0.000255	2e-06
3743	GOBP_NEGATIVE_REGULATION_OF_ADAPTIVE_IMMUNE_RESPONSE		58	0.577	0.857	1.34	0.09	0.00203	0.000138	0.001519	1.3e-05
3744	GOBP_REGULATION_OF_AMINO_ACID_TRANSPORT		38	0.22	0.766	1.34	0.22	0.002048	0.000342	0.001533	7e-06
3745	GOBP_POSITIVE_REGULATION_OF_BLOOD_VESSEL_ENDOTHELIAL_CELL_PROLIFERATION_INVOLVED_IN_SPROUTING_ANGIOGENESIS		21	0.589	0.86	1.34	0.18	0.000649	8.7e-05	0.000486	7e-06
3746	GOBP_POSITIVE_REGULATION_OF_BLOOD_VESSEL_ENDOTHELIAL_CELL_PROLIFERATION_INVOLVED_IN_SPROUTING_ANGIOGENESIS_excl_MIR487B	MIR487B	20			1.19	0.18	0.000565	8.5e-05	0.000475	7e-06
3747	GOBP_DNA_TEMPLATED_TRANSCRIPTION_TERMINATION		21	0.512	0.844	1.34	0.63	0.000789	0.000371	0.00059	7e-06
3748	GOBP_DNA_TEMPLATED_TRANSCRIPTION_TERMINATION_excl_SMN2	SMN2	20			0.45	0.15	0.000267	9e-05	0.00059	7e-06
3749	GOBP_AXONAL_TRANSPORT_OF_MITOCHONDRION		16	0.126	0.714	1.34	0.17	0.001241	0.000161	0.000929	4e-06
3750	GOBP_AXONAL_TRANSPORT_OF_MITOCHONDRION_excl_AGBL4	AGBL4	15			0.98	0.27	0.000561	0.000155	0.00057	3e-06
3751	GOBP_REGULATION_OF_ANGIOTENSIN_LEVELS_IN_BLOOD		7	0.365	0.808	1.34	0.16	0.000228	2.7e-05	0.00017	1e-06
3752	GOBP_REGULATION_OF_ANGIOTENSIN_LEVELS_IN_BLOOD_excl_ACE	ACE	6			0.66	0.15	9.2e-05	2.1e-05	0.00014	1e-06
3753	GOMF_GAMMA_AMINOBUTYRIC_ACID_TRANSMEMBRANE_TRANSPORTER_ACTIVITY		7	0.417	0.824	1.34	0.24	0.000571	0.000105	0.000427	3e-06
3754	GOMF_GAMMA_AMINOBUTYRIC_ACID_TRANSMEMBRANE_TRANSPORTER_ACTIVITY_excl_SLC6A11	SLC6A11	6			1.16	0.26	0.000406	9.2e-05	0.00035	3e-06
3755	GOMF_NADP_BINDING		51	0.0552	0.603	1.34	0.1	0.003223	0.000243	0.002413	1.2e-05
3756	GOBP_PEPTIDE_TRANSPORT		242	0.385	0.813	1.34	0.04	0.015893	0.00048	0.011901	4.3e-05
3757	GOBP_MITOCHONDRIAL_TRANSPORT		191	0.215	0.766	1.34	0.09	0.007803	0.000511	0.005845	3.2e-05
3758	GOBP_DIADENOSINE_POLYPHOSPHATE_CATABOLIC_PROCESS		3	0.0501	0.589	1.33	0.09	0.001743	0.000114	0.001306	1.1e-05
3759	GOBP_DIADENOSINE_POLYPHOSPHATE_CATABOLIC_PROCESS_excl_NUDT4	NUDT4	2			1.29	0.09	0.001664	0.000113	0.001293	1.1e-05
3760	GOBP_POSITIVE_REGULATION_OF_EXCITATORY_POSTSYNAPTIC_POTENTIAL		24	0.102	0.694	1.33	0.08	0.00385	0.000215	0.002886	1.3e-05
3761	GOBP_POSITIVE_REGULATION_OF_EXCITATORY_POSTSYNAPTIC_POTENTIAL_excl_RIMS1	RIMS1	23			1.05	0.07	0.002867	0.000176	0.002735	1.2e-05
3762	GOBP_NEURAL_CREST_CELL_MIGRATION_INVOLVED_IN_AUTONOMIC_NERVOUS_SYSTEM_DEVELOPMENT		6	0.128	0.714	1.33	0.19	0.001012	0.000144	0.00076	5e-06
3763	GOBP_NEURAL_CREST_CELL_MIGRATION_INVOLVED_IN_AUTONOMIC_NERVOUS_SYSTEM_DEVELOPMENT_excl_NRP1	NRP1	5			0.75	0.07	0.000395	3.4e-05	0.000528	4e-06
3764	GOBP_BIOLOGICAL_PROCESS_INVOLVED_IN_INTERSPECIES_INTERACTION_BETWEEN_ORGANISMS		1566	0.2	0.765	1.33	0.03	0.058418	0.001327	0.043832	0.000204
3765	GOBP_NOTCH_RECEPTOR_PROCESSING		9	0.595	0.862	1.33	0.27	0.000508	0.000104	0.000381	3e-06
3766	GOBP_NOTCH_RECEPTOR_PROCESSING_excl_DNER	DNER	8			0.84	0.25	0.000179	5.2e-05	0.000215	3e-06
3767	GOBP_REGULATION_OF_P38MAPK_CASCADE		48	0.558	0.853	1.33	0.13	0.003066	0.000305	0.002302	1.2e-05
3768	GOBP_N_GLYCAN_PROCESSING		19	0.117	0.708	1.33	0.14	0.001336	0.000137	0.001003	5e-06
3769	GOBP_N_GLYCAN_PROCESSING_excl_MAN2A2	MAN2A2	18			1.06	0.11	0.001032	0.000105	0.000978	4e-06
3770	GOBP_ORNITHINE_TRANSPORT		6	0.576	0.856	1.33	0.35	0.000248	6.5e-05	0.000186	2e-06
3771	GOBP_ORNITHINE_TRANSPORT_excl_SLC7A1	SLC7A1	5			0.09	0.06	1.4e-05	9e-06	0.000147	2e-06
3772	GOBP_EXOCYTOSIS		342	0.135	0.718	1.33	0.04	0.022882	0.000627	0.017192	5e-05
3773	GOBP_POSITIVE_REGULATION_OF_CELLULAR_RESPONSE_TO_TRANSFORMING_GROWTH_FACTOR_BETA_STIMULUS		32	0.236	0.773	1.33	0.12	0.002275	0.000206	0.00171	1.3e-05
3774	GOBP_SMAD_PROTEIN_COMPLEX_ASSEMBLY		13	0.0934	0.684	1.33	0.12	0.000933	8.4e-05	0.000701	4e-06
3775	GOBP_SMAD_PROTEIN_COMPLEX_ASSEMBLY_excl_LDLRAD4	LDLRAD4	12			1.04	0.16	0.000583	8.7e-05	0.00056	4e-06
3776	GOBP_POSITIVE_REGULATION_OF_DNA_RECOMBINATION		67	0.396	0.819	1.33	0.11	0.002561	0.000205	0.001925	1.3e-05
3777	GOMF_RIBONUCLEOPROTEIN_COMPLEX_BINDING		142	0.0214	0.426	1.33	0.11	0.005893	0.000507	0.00443	3.4e-05
3778	GOCC_TRANSCRIPTION_FACTOR_TFIIH_HOLO_COMPLEX		12	0.22	0.766	1.33	0.67	0.000234	0.000117	0.000176	2e-06
3779	GOCC_TRANSCRIPTION_FACTOR_TFIIH_HOLO_COMPLEX_excl_MNAT1	MNAT1	11			0.68	0.34	0.000102	5e-05	0.00015	1e-06
3780	GOBP_NEGATIVE_REGULATION_OF_NUCLEAR_TRANSCRIBED_MRNA_CATABOLIC_PROCESS_NONSENSE_MEDIATED_DECAY		7	0.387	0.813	1.33	0.18	0.000414	5.7e-05	0.000311	2e-06
3781	GOBP_NEGATIVE_REGULATION_OF_NUCLEAR_TRANSCRIBED_MRNA_CATABOLIC_PROCESS_NONSENSE_MEDIATED_DECAY_excl_HNRNPAB	HNRNPAB	6			0.99	0.19	0.000256	4.9e-05	0.00026	2e-06
3782	GOMF_INHIBITORY_EXTRACELLULAR_LIGAND_GATED_ION_CHANNEL_ACTIVITY		12	0.631	0.869	1.33	0.17	0.000926	0.000123	0.000696	4e-06
3783	GOMF_INHIBITORY_EXTRACELLULAR_LIGAND_GATED_ION_CHANNEL_ACTIVITY_excl_GABRG2	GABRG2	11			0.98	0.17	0.000642	0.000114	0.000656	4e-06
3784	GOBP_PYRIMIDINE_NUCLEOBASE_TRANSPORT		5	0.693	0.886	1.33	0.16	0.000186	2.3e-05	0.00014	1e-06
3785	GOBP_PYRIMIDINE_NUCLEOBASE_TRANSPORT_excl_SLC28A3	SLC28A3	4			0.32	0.14	3.4e-05	1.5e-05	0.000107	1e-06
3786	GOBP_INTERLEUKIN_17_PRODUCTION		44	0.219	0.766	1.33	0.23	0.00129	0.000225	0.00097	8e-06
3787	GOBP_RESPONSE_TO_REDOX_STATE		13	0.413	0.822	1.33	0.16	0.001353	0.000157	0.001017	5e-06
3788	GOBP_RESPONSE_TO_REDOX_STATE_excl_SIRT2	SIRT2	12			1.06	0.09	0.001065	9e-05	0.001001	5e-06
3789	GOBP_ADULT_BEHAVIOR		132	0.0153	0.373	1.33	0.07	0.014935	0.000732	0.011238	3.8e-05
3790	GOBP_POSITIVE_REGULATION_OF_MACROPHAGE_DERIVED_FOAM_CELL_DIFFERENTIATION		19	0.656	0.876	1.33	0.25	0.000746	0.000138	0.000561	4e-06
3791	GOBP_POSITIVE_REGULATION_OF_MACROPHAGE_DERIVED_FOAM_CELL_DIFFERENTIATION_excl_PRKCH	PRKCH	18			0.93	0.13	0.000422	5.8e-05	0.000456	2e-06
3792	GOCC_U4_SNRNP		13	0.362	0.808	1.33	0.28	0.000304	6.5e-05	0.000229	1e-06
3793	GOCC_U4_SNRNP_excl_SNRPN	SNRPN	12			0.84	0.28	0.000147	4.9e-05	0.000174	1e-06
3794	GOBP_POSITIVE_REGULATION_OF_MRNA_SPLICING_VIA_SPLICEOSOME		20	0.425	0.824	1.33	0.24	0.001061	0.000188	0.0008	7e-06
3795	GOBP_POSITIVE_REGULATION_OF_MRNA_SPLICING_VIA_SPLICEOSOME_excl_THRAP3	THRAP3	19			1.14	0.18	0.00088	0.000134	0.00077	7e-06
3796	GOBP_CONNECTIVE_TISSUE_REPLACEMENT_INVOLVED_IN_INFLAMMATORY_RESPONSE_WOUND_HEALING		6	0.0833	0.667	1.33	1.12	0.000227	0.000191	0.000172	1e-06
3797	GOBP_CONNECTIVE_TISSUE_REPLACEMENT_INVOLVED_IN_INFLAMMATORY_RESPONSE_WOUND_HEALING_excl_PPARG	PPARG	5			0.41	0.33	4.2e-05	3.3e-05	0.000101	1e-06
3798	GOBP_CELLULAR_RESPONSE_TO_VITAMIN_D		21	0.808	0.915	1.33	0.14	0.000983	0.000106	0.000741	7e-06
3799	GOBP_CELLULAR_RESPONSE_TO_VITAMIN_D_excl_FES	FES	20			0.51	0.13	0.000353	9.1e-05	0.000687	5e-06
3800	GOBP_TUBE_LUMEN_CAVITATION		4	0.683	0.883	1.33	0.12	0.000756	6.7e-05	0.00057	5e-06
3801	GOBP_TUBE_LUMEN_CAVITATION_excl_NFIB	NFIB	3			0.69	0.36	6.3e-05	3.3e-05	9.1e-05	1e-06
3802	GOCC_NEURON_TO_NEURON_SYNAPSE		331	8.05e-11	1.98e-07	1.33	0.03	0.041994	0.000873	0.031654	0.000119
3803	GOBP_MICROTUBULE_DEPOLYMERIZATION		43	0.382	0.813	1.33	0.22	0.002971	0.000502	0.002239	9e-06
3804	GOBP_REGULATION_OF_DOUBLE_STRAND_BREAK_REPAIR_VIA_HOMOLOGOUS_RECOMBINATION		64	0.739	0.896	1.33	0.22	0.002803	0.000455	0.002114	1.3e-05
3805	GOBP_DORSAL_VENTRAL_PATTERN_FORMATION		89	0.204	0.765	1.33	0.08	0.005882	0.000348	0.004435	3e-05
3806	GOBP_POSITIVE_REGULATION_OF_LYMPHOCYTE_DIFFERENTIATION		103	0.833	0.923	1.33	0.06	0.006109	0.000268	0.004607	3.1e-05
3807	GOBP_REGULATION_OF_T_CELL_PROLIFERATION		168	0.665	0.879	1.33	0.07	0.006341	0.000367	0.004782	2.5e-05
3808	GOBP_DIACYLGLYCEROL_BIOSYNTHETIC_PROCESS		9	0.464	0.833	1.33	0.35	0.000387	0.000103	0.000292	2e-06
3809	GOBP_DIACYLGLYCEROL_BIOSYNTHETIC_PROCESS_excl_ANG	ANG	8			0.56	0.25	0.000152	6.7e-05	0.000269	2e-06
3810	GOBP_NUCLEOSIDE_METABOLIC_PROCESS		59	0.173	0.743	1.33	0.08	0.004032	0.000248	0.003043	9e-06
3811	GOBP_POSITIVE_REGULATION_OF_CLATHRIN_DEPENDENT_ENDOCYTOSIS		5	0.325	0.798	1.32	0.41	0.000464	0.000144	0.00035	5e-06
3812	GOBP_POSITIVE_REGULATION_OF_CLATHRIN_DEPENDENT_ENDOCYTOSIS_excl_SCYL2	SCYL2	4			0.5	0.14	0.000155	4.4e-05	0.00031	4e-06
3813	GOBP_CELLULAR_RESPIRATION		210	0.135	0.719	1.32	0.07	0.008918	0.000455	0.006732	4.6e-05
3814	GOBP_POSITIVE_REGULATION_OF_VASCULOGENESIS		12	0.201	0.765	1.32	0.19	0.000711	0.000103	0.000537	3e-06
3815	GOBP_POSITIVE_REGULATION_OF_VASCULOGENESIS_excl_RRAS	RRAS	11			0.9	0.19	0.000475	0.000102	0.000526	3e-06
3816	GOBP_NUCLEOSIDE_PHOSPHATE_CATABOLIC_PROCESS		78	0.0726	0.65	1.32	0.06	0.006256	0.000299	0.004726	2.1e-05
3817	GOBP_NEUROPEPTIDE_SIGNALING_PATHWAY		100	0.221	0.766	1.32	0.14	0.004493	0.000482	0.003395	1.7e-05
3818	GOBP_FOREBRAIN_NEURON_DEVELOPMENT		20	0.244	0.778	1.32	0.16	0.002312	0.000267	0.001748	9e-06
3819	GOBP_FOREBRAIN_NEURON_DEVELOPMENT_excl_SOX1	SOX1	19			1.09	0.13	0.001905	0.000225	0.00174	9e-06
3820	GOBP_CHOLESTEROL_STORAGE		21	0.345	0.805	1.32	0.34	0.001025	0.000262	0.000774	5e-06
3821	GOBP_CHOLESTEROL_STORAGE_excl_MSR1	MSR1	20			1.1	0.33	0.000821	0.000249	0.000747	5e-06
3822	GOBP_B_CELL_ACTIVATION		307	0.266	0.784	1.32	0.05	0.012868	0.000484	0.009724	5.5e-05
3823	GOMF_RETINAL_BINDING		19	0.353	0.808	1.32	0.18	0.000778	0.000103	0.000588	4e-06
3824	GOMF_RETINAL_BINDING_excl_OPN3	OPN3	18			0.9	0.17	0.000509	9.7e-05	0.000564	4e-06
3825	GOBP_MONOCYTE_CHEMOTAXIS		66	0.782	0.907	1.32	0.08	0.001961	0.000119	0.001482	7e-06
3826	GOBP_POSITIVE_REGULATION_OF_T_CELL_MEDIATED_CYTOTOXICITY		30	0.369	0.808	1.32	0.18	0.000521	7e-05	0.000393	2e-06
3827	GOBP_IMMUNOLOGICAL_MEMORY_FORMATION_PROCESS		14	0.607	0.863	1.32	0.27	0.000619	0.000125	0.000468	5e-06
3828	GOBP_IMMUNOLOGICAL_MEMORY_FORMATION_PROCESS_excl_BCL6	BCL6	13			0.78	0.17	0.000232	5.1e-05	0.000296	3e-06
3829	GOBP_DICARBOXYLIC_ACID_METABOLIC_PROCESS		95	0.175	0.743	1.32	0.15	0.003818	0.00043	0.002886	1.4e-05
3830	GOBP_POSITIVE_REGULATION_OF_SKELETAL_MUSCLE_CELL_DIFFERENTIATION		7	0.303	0.792	1.32	0.21	0.000561	8.7e-05	0.000424	3e-06
3831	GOBP_POSITIVE_REGULATION_OF_SKELETAL_MUSCLE_CELL_DIFFERENTIATION_excl_GPC1	GPC1	6			1.04	0.15	0.000401	5.9e-05	0.000386	3e-06
3832	GOBP_VASCULAR_ENDOTHELIAL_GROWTH_FACTOR_SIGNALING_PATHWAY		48	0.532	0.847	1.32	0.11	0.003631	0.000299	0.002746	1.5e-05
3833	GOBP_B_CELL_ACTIVATION_INVOLVED_IN_IMMUNE_RESPONSE		82	0.139	0.721	1.32	0.1	0.003776	0.000278	0.002856	2e-05
3834	GOCC_INTEGRAL_COMPONENT_OF_SYNAPTIC_VESICLE_MEMBRANE		27	0.0917	0.683	1.32	0.14	0.001812	0.000193	0.001371	5e-06
3835	GOBP_COGNITION		292	0.000122	0.02	1.32	0.04	0.027302	0.000795	0.020654	6.9e-05
3836	GOBP_REGULATION_OF_GROWTH_HORMONE_RECEPTOR_SIGNALING_PATHWAY		6	0.57	0.854	1.32	0.32	0.000416	0.000101	0.000315	3e-06
3837	GOBP_REGULATION_OF_GROWTH_HORMONE_RECEPTOR_SIGNALING_PATHWAY_excl_MBD5	MBD5	5			0.18	0.13	3.2e-05	2.3e-05	0.000177	2e-06
3838	GOMF_NUCLEOBASE_TRANSMEMBRANE_TRANSPORTER_ACTIVITY		7	0.449	0.831	1.32	0.21	0.000214	3.4e-05	0.000162	2e-06
3839	GOMF_NUCLEOBASE_TRANSMEMBRANE_TRANSPORTER_ACTIVITY_excl_SLC28A3	SLC28A3	6			0.48	0.22	6.2e-05	2.9e-05	0.000129	1e-06
3840	GOMF_SPHINGOSINE_1_PHOSPHATE_RECEPTOR_ACTIVITY		8	0.831	0.922	1.32	0.74	0.00017	9.4e-05	0.000129	3e-06
3841	GOMF_SPHINGOSINE_1_PHOSPHATE_RECEPTOR_ACTIVITY_excl_SPHK1	SPHK1	7			0.85	0.35	9.5e-05	3.9e-05	0.000113	2e-06
3842	GOMF_UBIQUITIN_PROTEIN_TRANSFERASE_ACTIVATOR_ACTIVITY		9	0.0504	0.589	1.32	0.35	0.000401	0.000106	0.000304	2e-06
3843	GOMF_UBIQUITIN_PROTEIN_TRANSFERASE_ACTIVATOR_ACTIVITY_excl_UBE2L3	UBE2L3	8			0.77	0.18	0.000217	5e-05	0.000283	2e-06
3844	GOBP_REGULATION_OF_GENERATION_OF_PRECURSOR_METABOLITES_AND_ENERGY		130	0.186	0.751	1.32	0.08	0.007035	0.000434	0.005325	3e-05
3845	GOBP_REGULATION_OF_LEUKOCYTE_DIFFERENTIATION		278	0.391	0.816	1.32	0.05	0.014721	0.000543	0.011144	6.9e-05
3846	GOBP_TOXIN_METABOLIC_PROCESS		17	0.326	0.798	1.32	0.39	0.000491	0.000145	0.000372	4e-06
3847	GOBP_TOXIN_METABOLIC_PROCESS_excl_AS3MT	AS3MT	16			0.57	0.16	0.0002	5.5e-05	0.000354	4e-06
3848	GOBP_EPITHELIAL_CELL_MORPHOGENESIS		30	0.966	0.978	1.32	0.1	0.002861	0.000207	0.002166	1.1e-05
3849	GOMF_CHEMOKINE_ACTIVITY		47	0.977	0.983	1.32	0.19	0.000501	7.2e-05	0.000379	4e-06
3850	GOCC_GLYCOGEN_GRANULE		7	0.125	0.714	1.32	0.24	0.000224	4.1e-05	0.00017	3e-06
3851	GOCC_GLYCOGEN_GRANULE_excl_PPP1CA	PPP1CA	6			0.84	0.26	0.000134	4.1e-05	0.000159	3e-06
3852	GOBP_VASODILATION		47	0.158	0.731	1.32	0.07	0.003724	0.000202	0.002821	1.3e-05
3853	GOBP_CRANIAL_SUTURE_MORPHOGENESIS		8	0.535	0.847	1.32	0.22	0.000592	0.0001	0.000448	4e-06
3854	GOBP_CRANIAL_SUTURE_MORPHOGENESIS_excl_GLI3	GLI3	7			0.53	0.19	9.9e-05	3.6e-05	0.000185	3e-06
3855	GOBP_ADENYLATE_CYCLASE_MODULATING_G_PROTEIN_COUPLED_RECEPTOR_SIGNALING_PATHWAY		237	0.372	0.808	1.32	0.08	0.016226	0.000936	0.012295	4.1e-05
3856	GOBP_POSITIVE_REGULATION_OF_ERAD_PATHWAY		12	0.578	0.857	1.32	0.27	0.000504	0.000102	0.000382	3e-06
3857	GOBP_POSITIVE_REGULATION_OF_ERAD_PATHWAY_excl_SGTA	SGTA	11			0.76	0.17	0.000281	6.2e-05	0.00037	3e-06
3858	GOMF_S_ADENOSYLMETHIONINE_DEPENDENT_METHYLTRANSFERASE_ACTIVITY		152	0.379	0.811	1.32	0.07	0.007461	0.000399	0.005654	3.3e-05
3859	GOBP_RENAL_SYSTEM_PROCESS		110	0.146	0.725	1.32	0.09	0.006744	0.000456	0.005113	2.2e-05
3860	GOBP_RESPONSE_TO_MAGNESIUM_ION		19	0.0934	0.684	1.32	0.11	0.001955	0.000169	0.001483	7e-06
3861	GOBP_RESPONSE_TO_MAGNESIUM_ION_excl_KCNC2	KCNC2	18			1.13	0.07	0.001588	9.8e-05	0.00141	7e-06
3862	GOBP_NEGATIVE_REGULATION_OF_HEMOPOIESIS		102	0.695	0.887	1.32	0.09	0.005129	0.000355	0.00389	3.4e-05
3863	GOBP_NEGATIVE_REGULATION_OF_MYELOID_CELL_APOPTOTIC_PROCESS		14	0.341	0.803	1.32	0.21	0.000638	0.000103	0.000484	9e-06
3864	GOBP_NEGATIVE_REGULATION_OF_MYELOID_CELL_APOPTOTIC_PROCESS_excl_ITPKB	ITPKB	13			0.95	0.17	0.00039	7.1e-05	0.000409	8e-06
3865	GOMF_LIGASE_ACTIVITY_FORMING_PHOSPHORIC_ESTER_BONDS		5	0.0639	0.632	1.32	0.43	0.000138	4.5e-05	0.000105	1e-06
3866	GOMF_LIGASE_ACTIVITY_FORMING_PHOSPHORIC_ESTER_BONDS_excl_LIG4	LIG4	4			0.22	0.25	1.9e-05	2.2e-05	8.9e-05	1e-06
3867	GOBP_NEGATIVE_REGULATION_OF_BIOMINERALIZATION		28	0.479	0.837	1.32	0.13	0.001106	0.000105	0.00084	5e-06
3868	GOBP_VESICLE_TARGETING		43	0.449	0.831	1.32	0.15	0.002155	0.000242	0.001636	8e-06
3869	GOBP_CELLULAR_RESPONSE_TO_MAGNESIUM_ION		7	0.207	0.765	1.32	0.09	0.001321	8.9e-05	0.001003	7e-06
3870	GOBP_CELLULAR_RESPONSE_TO_MAGNESIUM_ION_excl_KCNA1	KCNA1	6			1.17	0.08	0.001134	7.3e-05	0.000967	7e-06
3871	GOBP_FOREBRAIN_DEVELOPMENT		364	0.00917	0.297	1.32	0.03	0.037693	0.000841	0.028619	0.000115
3872	GOBP_LIPID_DIGESTION		20	0.56	0.853	1.32	0.22	0.000535	9.1e-05	0.000406	4e-06
3873	GOBP_LIPID_DIGESTION_excl_LIMA1	LIMA1	19			0.79	0.11	0.000294	4.2e-05	0.000373	4e-06
3874	GOBP_POSITIVE_REGULATION_OF_TOLL_LIKE_RECEPTOR_SIGNALING_PATHWAY		26	0.725	0.893	1.32	0.24	0.000956	0.000171	0.000726	6e-06
3875	GOMF_HORMONE_RECEPTOR_BINDING		31	0.302	0.792	1.32	0.15	0.000958	0.000108	0.000727	4e-06
3876	GOMF_GLYCEROPHOSPHOLIPID_FLIPPASE_ACTIVITY		13	0.0329	0.512	1.32	0.12	0.001615	0.000153	0.001227	5e-06
3877	GOMF_GLYCEROPHOSPHOLIPID_FLIPPASE_ACTIVITY_excl_ABCB1	ABCB1	12			0.93	0.11	0.001098	0.000127	0.00118	5e-06
3878	GOBP_REGULATION_OF_RESPIRATORY_GASEOUS_EXCHANGE_BY_NERVOUS_SYSTEM_PROCESS		11	0.119	0.708	1.32	0.14	0.001232	0.000132	0.000936	6e-06
3879	GOBP_REGULATION_OF_RESPIRATORY_GASEOUS_EXCHANGE_BY_NERVOUS_SYSTEM_PROCESS_excl_GSX2	GSX2	10			0.94	0.13	0.000856	0.000115	0.00091	5e-06
3880	GOBP_RESPONSE_TO_THYROGLOBULIN_TRIIODOTHYRONINE		5	0.56	0.853	1.32	0.25	0.000423	8e-05	0.000322	2e-06
3881	GOBP_RESPONSE_TO_THYROGLOBULIN_TRIIODOTHYRONINE_excl_INHBB	INHBB	4			0.46	0.1	0.000134	2.8e-05	0.000287	2e-06
3882	GOBP_PROTEIN_O_LINKED_GLYCOSYLATION		89	0.0693	0.641	1.32	0.07	0.006224	0.000312	0.00473	1.6e-05
3883	GOMF_MITOGEN_ACTIVATED_PROTEIN_KINASE_BINDING		28	0.119	0.708	1.32	0.15	0.002034	0.00023	0.001546	1.4e-05
3884	GOBP_NEGATIVE_REGULATION_OF_VASCULAR_ASSOCIATED_SMOOTH_MUSCLE_CELL_PROLIFERATION		36	0.521	0.844	1.32	0.16	0.002191	0.000272	0.001665	7e-06
3885	GOMF_CXCR3_CHEMOKINE_RECEPTOR_BINDING		5	0.493	0.84	1.32	0.33	5.8e-05	1.4e-05	4.5e-05	1e-06
3886	GOMF_CXCR3_CHEMOKINE_RECEPTOR_BINDING_excl_CXCL13	CXCL13	4			0.34	0.37	1e-05	1e-05	2.8e-05	1e-06
3887	GOBP_RESPONSE_TO_FOLLICLE_STIMULATING_HORMONE		17	0.117	0.708	1.32	0.19	0.001682	0.000244	0.001279	8e-06
3888	GOBP_RESPONSE_TO_FOLLICLE_STIMULATING_HORMONE_excl_EFNA5	EFNA5	16			0.97	0.12	0.00085	0.000103	0.000877	5e-06
3889	GOBP_EXECUTION_PHASE_OF_APOPTOSIS		81	0.0684	0.64	1.32	0.08	0.003469	0.000214	0.002638	1.2e-05
3890	GOBP_ANDROGEN_CATABOLIC_PROCESS		5	0.463	0.833	1.31	0.23	0.000166	2.9e-05	0.000126	1e-06
3891	GOBP_ANDROGEN_CATABOLIC_PROCESS_excl_CYP19A1	CYP19A1	4			0.89	0.4	6.1e-05	2.7e-05	6.8e-05	1e-06
3892	GOBP_POSITIVE_REGULATION_OF_INTRACELLULAR_PROTEIN_TRANSPORT		150	0.017	0.395	1.31	0.07	0.008224	0.00042	0.006258	4.1e-05
3893	GOBP_SIGNAL_RELEASE		436	0.0351	0.521	1.31	0.02	0.030532	0.000461	0.023236	7.9e-05
3894	GOBP_NON_MOTILE_CILIUM_ASSEMBLY		61	0.0736	0.652	1.31	0.16	0.003288	0.000398	0.002502	8e-06
3895	GOBP_POSITIVE_REGULATION_OF_MITOCHONDRIAL_TRANSLATION		15	0.443	0.83	1.31	0.25	0.000255	4.9e-05	0.000194	2e-06
3896	GOBP_POSITIVE_REGULATION_OF_MITOCHONDRIAL_TRANSLATION_excl_MRPS27	MRPS27	14			0.72	0.27	0.00012	4.4e-05	0.000167	2e-06
3897	GOMF_R_SMAD_BINDING		24	0.277	0.787	1.31	0.19	0.001683	0.000239	0.001281	6e-06
3898	GOMF_R_SMAD_BINDING_excl_LDLRAD4	LDLRAD4	23			1.17	0.19	0.001332	0.00022	0.00114	6e-06
3899	GOBP_HISTIDINE_CATABOLIC_PROCESS		8	0.768	0.904	1.31	0.22	0.000274	4.6e-05	0.000209	2e-06
3900	GOBP_HISTIDINE_CATABOLIC_PROCESS_excl_UROC1	UROC1	7			0.93	0.16	0.000161	2.8e-05	0.000173	2e-06
3901	GOBP_POSITIVE_REGULATION_OF_SISTER_CHROMATID_COHESION		9	0.109	0.702	1.31	0.34	0.000348	9.1e-05	0.000264	2e-06
3902	GOBP_POSITIVE_REGULATION_OF_SISTER_CHROMATID_COHESION_excl_MACROH2A1	MACROH2A1	8			0.63	0.38	0.000151	9.1e-05	0.00024	2e-06
3903	GOBP_NEGATIVE_REGULATION_OF_KERATINOCYTE_PROLIFERATION		14	0.343	0.805	1.31	0.21	0.000865	0.000144	0.000659	4e-06
3904	GOBP_NEGATIVE_REGULATION_OF_KERATINOCYTE_PROLIFERATION_excl_PTPRK	PTPRK	13			1	0.29	0.000502	0.000148	0.000503	4e-06
3905	GOBP_REGULATION_OF_OVARIAN_FOLLICLE_DEVELOPMENT		6	0.517	0.844	1.31	0.5	0.000205	7.7e-05	0.000156	1e-06
3906	GOBP_REGULATION_OF_OVARIAN_FOLLICLE_DEVELOPMENT_excl_AMH	AMH	5			0.18	0.06	2.6e-05	9e-06	0.000146	1e-06
3907	GOBP_DEFENSE_RESPONSE		1657	0.0898	0.678	1.31	0.04	0.060051	0.001785	0.045738	0.000196
3908	GOBP_NEURON_CELLULAR_HOMEOSTASIS		31	0.00332	0.183	1.31	0.07	0.002986	0.000151	0.002274	1e-05
3909	GOMF_EXORIBONUCLEASE_ACTIVITY_PRODUCING_5_PHOSPHOMONOESTERS		38	0.564	0.853	1.31	0.12	0.001773	0.000151	0.001351	1.1e-05
3910	GOMF_NOTCH_BINDING		24	0.199	0.765	1.31	0.2	0.001619	0.000249	0.001233	6e-06
3911	GOMF_NOTCH_BINDING_excl_NCOR2	NCOR2	23			1.15	0.23	0.001255	0.000257	0.001096	6e-06
3912	GOMF_BETA_GALACTOSIDE_CMP_ALPHA_2_3_SIALYLTRANSFERASE_ACTIVITY		7	0.0446	0.575	1.31	0.55	0.000384	0.000161	0.000293	3e-06
3913	GOMF_BETA_GALACTOSIDE_CMP_ALPHA_2_3_SIALYLTRANSFERASE_ACTIVITY_excl_ST3GAL3	ST3GAL3	6			0.94	0.24	0.000195	5e-05	0.000207	3e-06
3914	GOBP_FEAR_RESPONSE		36	0.0539	0.597	1.31	0.16	0.003253	0.000399	0.00248	1e-05
3915	GOBP_REGULATION_OF_MESENCHYMAL_TO_EPITHELIAL_TRANSITION_INVOLVED_IN_METANEPHROS_MORPHOGENESIS		7	0.22	0.766	1.31	0.19	0.000553	7.9e-05	0.000421	3e-06
3916	GOBP_REGULATION_OF_MESENCHYMAL_TO_EPITHELIAL_TRANSITION_INVOLVED_IN_METANEPHROS_MORPHOGENESIS_excl_GDNF	GDNF	6			0.45	0.1	0.000171	3.8e-05	0.000378	3e-06
3917	GOBP_ORGAN_OR_TISSUE_SPECIFIC_IMMUNE_RESPONSE		39	0.406	0.82	1.31	0.33	0.000526	0.00013	0.000401	4e-06
3918	GOBP_REGULATION_OF_METALLOENDOPEPTIDASE_ACTIVITY		15	0.0566	0.609	1.31	0.18	0.000704	9.9e-05	0.000537	5e-06
3919	GOBP_REGULATION_OF_METALLOENDOPEPTIDASE_ACTIVITY_excl_TIMP3	TIMP3	14			0.88	0.2	0.000435	0.0001	0.000496	5e-06
3920	GOCC_PARALLEL_FIBER_TO_PURKINJE_CELL_SYNAPSE		13	0.176	0.743	1.31	0.1	0.001907	0.00015	0.001454	8e-06
3921	GOCC_PARALLEL_FIBER_TO_PURKINJE_CELL_SYNAPSE_excl_UNC13C	UNC13C	12			1.18	0.11	0.001408	0.00013	0.001192	6e-06
3922	GOBP_GLIAL_CELL_APOPTOTIC_PROCESS		16	0.46	0.833	1.31	0.25	0.00104	0.000197	0.000793	5e-06
3923	GOBP_GLIAL_CELL_APOPTOTIC_PROCESS_excl_PRKCH	PRKCH	15			1.04	0.27	0.000717	0.000187	0.000688	4e-06
3924	GOBP_BRAIN_RENIN_ANGIOTENSIN_SYSTEM		3	0.581	0.857	1.31	0.26	0.000348	6.9e-05	0.000266	2e-06
3925	GOBP_BRAIN_RENIN_ANGIOTENSIN_SYSTEM_excl_RPS6KA2	RPS6KA2	2			0.66	0.2	7.4e-05	2.2e-05	0.000113	1e-06
3926	GOBP_POSITIVE_REGULATION_OF_HEART_RATE		27	0.436	0.829	1.31	0.08	0.002322	0.000137	0.001772	9e-06
3927	GOCC_ASTROCYTE_PROJECTION		19	0.0954	0.685	1.31	0.18	0.001329	0.000183	0.001014	4e-06
3928	GOCC_ASTROCYTE_PROJECTION_excl_GRM3	GRM3	18			0.76	0.15	0.00069	0.000133	0.000913	3e-06
3929	GOBP_REGULATION_OF_T_CELL_RECEPTOR_SIGNALING_PATHWAY		42	0.769	0.904	1.31	0.15	0.001783	0.000202	0.00136	1.2e-05
3930	GOBP_NEGATIVE_REGULATION_OF_PROTEIN_LOCALIZATION		192	0.288	0.788	1.31	0.15	0.012064	0.00137	0.009207	4.5e-05
3931	GOBP_PYRIMIDINE_CONTAINING_COMPOUND_METABOLIC_PROCESS		83	0.0223	0.434	1.31	0.09	0.003751	0.00026	0.002863	1.4e-05
3932	GOBP_PROTEIN_LOCALIZATION_TO_ENDOPLASMIC_RETICULUM		73	0.0682	0.64	1.31	0.12	0.004088	0.000387	0.003122	1.7e-05
3933	GOBP_ENDOPLASMIC_RETICULUM_MANNOSE_TRIMMING		14	0.0741	0.652	1.31	0.44	0.000469	0.000157	0.000358	3e-06
3934	GOBP_ENDOPLASMIC_RETICULUM_MANNOSE_TRIMMING_excl_UGGT2	UGGT2	13			0.65	0.2	0.000195	6e-05	0.0003	2e-06
3935	GOCC_TRANSPORT_VESICLE_MEMBRANE		198	0.00468	0.214	1.31	0.06	0.012747	0.000562	0.009739	2.9e-05
3936	GOCC_ENDOPLASMIC_RETICULUM_TUBULAR_NETWORK		22	0.0741	0.652	1.31	0.13	0.001417	0.000137	0.001083	8e-06
3937	GOCC_ENDOPLASMIC_RETICULUM_TUBULAR_NETWORK_excl_STIMATE	STIMATE	21			0.99	0.13	0.001015	0.000129	0.001022	7e-06
3938	GOMF_CALMODULIN_BINDING		193	0.0274	0.47	1.31	0.04	0.018136	0.000547	0.013862	4.8e-05
3939	GOCC_EUCHROMATIN		58	0.582	0.857	1.31	0.11	0.002698	0.00024	0.002062	1.4e-05
3940	GOBP_REGULATION_OF_MEMBRANE_POTENTIAL		408	9.98e-05	0.0171	1.31	0.04	0.037141	0.001145	0.0284	0.000101
3941	GOMF_FILAMIN_BINDING		14	0.682	0.882	1.31	0.15	0.000902	0.000107	0.00069	4e-06
3942	GOMF_FILAMIN_BINDING_excl_DPYSL4	DPYSL4	13			1.12	0.15	0.000749	0.0001	0.00067	4e-06
3943	GOBP_REGULATION_OF_CDC42_PROTEIN_SIGNAL_TRANSDUCTION		8	0.347	0.805	1.31	0.26	0.000838	0.000168	0.000641	5e-06
3944	GOBP_REGULATION_OF_CDC42_PROTEIN_SIGNAL_TRANSDUCTION_excl_NRP1	NRP1	7			0.54	0.22	0.000221	8.9e-05	0.00041	4e-06
3945	GOBP_NERVE_GROWTH_FACTOR_SIGNALING_PATHWAY		12	0.068	0.64	1.31	0.15	0.002162	0.00025	0.001654	8e-06
3946	GOBP_NERVE_GROWTH_FACTOR_SIGNALING_PATHWAY_excl_NGF	NGF	11			0.82	0.1	0.001293	0.000149	0.001579	8e-06
3947	GOBP_ENDOCRINE_PROCESS		80	0.466	0.833	1.31	0.13	0.003959	0.000391	0.003029	1.4e-05
3948	GOBP_PROTEIN_LOCALIZATION_TO_VACUOLE		65	0.177	0.744	1.31	0.07	0.003422	0.000188	0.002618	1.4e-05
3949	GOBP_CELLULAR_RESPONSE_TO_AMMONIUM_ION		5	0.588	0.86	1.31	0.26	0.000651	0.000129	0.000499	3e-06
3950	GOBP_CELLULAR_RESPONSE_TO_AMMONIUM_ION_excl_KCNC2	KCNC2	4			0.67	0.13	0.000284	5.5e-05	0.000426	3e-06
3951	GOBP_PARALLEL_ACTIN_FILAMENT_BUNDLE_ASSEMBLY		7	0.434	0.829	1.31	0.23	0.000555	9.8e-05	0.000425	2e-06
3952	GOBP_PARALLEL_ACTIN_FILAMENT_BUNDLE_ASSEMBLY_excl_ESPN	ESPN	6			0.96	0.13	0.000375	4.9e-05	0.00039	2e-06
3953	GOCC_DENDRITE_MEMBRANE		38	0.0637	0.632	1.31	0.12	0.003154	0.000287	0.002413	1e-05
3954	GOBP_AUTOPHAGIC_CELL_DEATH		10	0.555	0.852	1.31	0.25	0.000517	9.9e-05	0.000396	3e-06
3955	GOBP_AUTOPHAGIC_CELL_DEATH_excl_CALM2	CALM2	9			0.6	0.2	0.000226	7.5e-05	0.00038	3e-06
3956	GOBP_ENDOTHELIAL_CELL_PROLIFERATION		189	0.128	0.714	1.31	0.05	0.011828	0.00045	0.009056	4.5e-05
3957	GOBP_RESPONSE_TO_GONADOTROPIN		29	0.169	0.74	1.31	0.15	0.002207	0.000249	0.00169	1e-05
3958	GOBP_POSITIVE_REGULATION_OF_PHOSPHOLIPASE_ACTIVITY		55	0.779	0.906	1.31	0.13	0.002777	0.000263	0.002128	1e-05
3959	GOBP_REGULATION_OF_B_CELL_DIFFERENTIATION		29	0.783	0.907	1.3	0.17	0.001281	0.000162	0.000983	8e-06
3960	GOCC_BASAL_CORTEX		5	0.522	0.844	1.3	0.41	0.000498	0.000157	0.000382	3e-06
3961	GOCC_BASAL_CORTEX_excl_CLASP1	CLASP1	4			0.37	0.24	0.000116	7.6e-05	0.000312	2e-06
3962	GOBP_ELASTIN_CATABOLIC_PROCESS		5	0.53	0.846	1.3	0.92	6.7e-05	4.7e-05	5.1e-05	1e-06
3963	GOBP_ELASTIN_CATABOLIC_PROCESS_excl_CTSL	CTSL	4			0.59	0.9	2.5e-05	3.9e-05	4.3e-05	0
3964	GOBP_ORGANIC_HYDROXY_COMPOUND_BIOSYNTHETIC_PROCESS		236	0.491	0.839	1.3	0.09	0.01067	0.00071	0.008184	4.2e-05
3965	GOCC_TRANSPORT_VESICLE		385	0.000592	0.0632	1.3	0.05	0.022623	0.00079	0.017352	5.3e-05
3966	GOBP_DIADENOSINE_POLYPHOSPHATE_METABOLIC_PROCESS		5	0.155	0.731	1.3	0.09	0.001743	0.000114	0.001337	1.1e-05
3967	GOBP_DIADENOSINE_POLYPHOSPHATE_METABOLIC_PROCESS_excl_NUDT4	NUDT4	4			1.26	0.09	0.001664	0.000113	0.001324	1.1e-05
3968	GOBP_CELL_REDOX_HOMEOSTASIS		35	0.501	0.843	1.3	0.23	0.001136	0.000202	0.000872	5e-06
3969	GOBP_RESPONSE_TO_ESTRADIOL		122	0.597	0.862	1.3	0.1	0.005936	0.000491	0.004553	3e-05
3970	GOBP_REGULATION_OF_MESONEPHROS_DEVELOPMENT		5	0.102	0.695	1.3	0.2	0.000391	6e-05	0.0003	3e-06
3971	GOBP_REGULATION_OF_MESONEPHROS_DEVELOPMENT_excl_GDNF	GDNF	4			0.04	0.02	1e-05	6e-06	0.000257	3e-06
3972	GOBP_METAL_ION_HOMEOSTASIS		631	0.158	0.732	1.3	0.03	0.040298	0.000958	0.03092	0.000102
3973	GOBP_CELLULAR_HOMEOSTASIS		869	0.112	0.703	1.3	0.03	0.053698	0.001193	0.041205	0.000143
3974	GOBP_TONIC_SMOOTH_MUSCLE_CONTRACTION		11	0.508	0.844	1.3	0.26	0.000521	0.000106	0.0004	3e-06
3975	GOBP_TONIC_SMOOTH_MUSCLE_CONTRACTION_excl_EDN2	EDN2	10			1.03	0.27	0.000387	0.000103	0.000375	2e-06
3976	GOBP_REGULATION_OF_MDA_5_SIGNALING_PATHWAY		6	0.777	0.905	1.3	0.56	0.000158	6.9e-05	0.000121	1e-06
3977	GOBP_REGULATION_OF_MDA_5_SIGNALING_PATHWAY_excl_DHX58	DHX58	5			1.03	0.28	0.000105	2.9e-05	0.000102	1e-06
3978	GOMF_FRUCTOSE_TRANSMEMBRANE_TRANSPORTER_ACTIVITY		5	0.753	0.901	1.3	0.32	0.000105	2.6e-05	8.1e-05	1e-06
3979	GOMF_FRUCTOSE_TRANSMEMBRANE_TRANSPORTER_ACTIVITY_excl_SLC2A6	SLC2A6	4			0.19	0.23	1.2e-05	1.5e-05	6.5e-05	0
3980	GOBP_POSITIVE_REGULATION_OF_RESPONSE_TO_OXIDATIVE_STRESS		9	0.354	0.808	1.3	0.33	0.000319	8e-05	0.000245	2e-06
3981	GOBP_POSITIVE_REGULATION_OF_RESPONSE_TO_OXIDATIVE_STRESS_excl_FOXO3	FOXO3	8			0.67	0.27	0.00013	5.1e-05	0.000193	2e-06
3982	GOBP_NEGATIVE_REGULATION_OF_LOW_DENSITY_LIPOPROTEIN_PARTICLE_CLEARANCE		15	0.504	0.844	1.3	0.14	0.000572	5.8e-05	0.00044	6e-06
3983	GOBP_NEGATIVE_REGULATION_OF_LOW_DENSITY_LIPOPROTEIN_PARTICLE_CLEARANCE_excl_ABCC8	ABCC8	14			0.79	0.18	0.000267	6e-05	0.000338	5e-06
3984	GOBP_POSITIVE_REGULATION_OF_GASTRO_INTESTINAL_SYSTEM_SMOOTH_MUSCLE_CONTRACTION		5	0.829	0.921	1.3	0.47	0.000158	5.6e-05	0.000121	1e-06
3985	GOBP_POSITIVE_REGULATION_OF_GASTRO_INTESTINAL_SYSTEM_SMOOTH_MUSCLE_CONTRACTION_excl_PTAFR	PTAFR	4			0.33	0.34	3.8e-05	3.8e-05	0.000114	1e-06
3986	GOBP_NEUROMUSCULAR_PROCESS		150	0.015	0.373	1.3	0.05	0.018244	0.000611	0.014014	5.6e-05
3987	GOMF_FATTY_ACID_TRANSMEMBRANE_TRANSPORTER_ACTIVITY		10	0.81	0.915	1.3	0.34	0.000345	9.2e-05	0.000265	2e-06
3988	GOMF_FATTY_ACID_TRANSMEMBRANE_TRANSPORTER_ACTIVITY_excl_SLC27A2	SLC27A2	9			0.63	0.3	0.000146	6.9e-05	0.00023	2e-06
3989	GOBP_MITOCHONDRION_ORGANIZATION		493	0.14	0.722	1.3	0.05	0.021695	0.000778	0.016664	9.2e-05
3990	GOBP_CELLULAR_RESPONSE_TO_CALCIUM_ION		82	0.119	0.708	1.3	0.06	0.006271	0.000267	0.004818	1.7e-05
3991	GOBP_PHOSPHATIDYLGLYCEROL_ACYL_CHAIN_REMODELING		9	0.446	0.831	1.3	0.34	0.00035	9.1e-05	0.000269	2e-06
3992	GOBP_PHOSPHATIDYLGLYCEROL_ACYL_CHAIN_REMODELING_excl_LPCAT4	LPCAT4	8			0.2	0.12	4.6e-05	2.8e-05	0.000226	1e-06
3993	GOBP_POSITIVE_REGULATION_OF_LIPID_METABOLIC_PROCESS		148	0.501	0.843	1.3	0.07	0.009615	0.000499	0.007391	4e-05
3994	GOBP_MEIOTIC_SPINDLE_ASSEMBLY		8	0.279	0.787	1.3	0.26	0.000302	6.1e-05	0.000232	3e-06
3995	GOBP_MEIOTIC_SPINDLE_ASSEMBLY_excl_CCNB2	CCNB2	7			0.41	0.15	9.2e-05	3.4e-05	0.000224	3e-06
3996	GOBP_GOLGI_ORGANIZATION		152	0.141	0.723	1.3	0.11	0.008205	0.000703	0.00631	3.1e-05
3997	GOBP_COPII_COATED_VESICLE_BUDDING		32	0.605	0.863	1.3	0.23	0.001291	0.000226	0.000993	7e-06
3998	GOBP_CALCIUM_MEDIATED_SIGNALING_USING_INTRACELLULAR_CALCIUM_SOURCE		20	0.944	0.966	1.3	0.14	0.001401	0.000154	0.001078	5e-06
3999	GOBP_CALCIUM_MEDIATED_SIGNALING_USING_INTRACELLULAR_CALCIUM_SOURCE_excl_STIMATE	STIMATE	19			0.98	0.09	0.000999	9.5e-05	0.001017	5e-06
4000	GOBP_AMINO_ACID_NEUROTRANSMITTER_REUPTAKE		9	0.461	0.833	1.3	0.1	0.000667	4.9e-05	0.000513	5e-06
4001	GOBP_AMINO_ACID_NEUROTRANSMITTER_REUPTAKE_excl_ATP1A2	ATP1A2	8			0.98	0.13	0.000465	6.3e-05	0.000473	6e-06
4002	GOBP_DNA_REPLICATION_INITIATION		36	0.00222	0.144	1.3	0.15	0.001026	0.000114	0.00079	5e-06
4003	GOBP_GLIAL_CELL_PROLIFERATION		42	0.252	0.78	1.3	0.15	0.002128	0.000238	0.001638	1.4e-05
4004	GOBP_ENDOPLASMIC_RETICULUM_TO_GOLGI_VESICLE_MEDIATED_TRANSPORT		131	0.228	0.769	1.3	0.14	0.005192	0.000574	0.003995	2.5e-05
4005	GOMF_AZOLE_TRANSMEMBRANE_TRANSPORTER_ACTIVITY		10	0.305	0.792	1.3	0.3	0.000319	7.4e-05	0.000246	1e-06
4006	GOMF_AZOLE_TRANSMEMBRANE_TRANSPORTER_ACTIVITY_excl_SLC7A1	SLC7A1	9			0.41	0.17	8.6e-05	3.6e-05	0.000206	1e-06
4007	GOBP_PROTEIN_TETRAMERIZATION		86	0.0401	0.545	1.3	0.11	0.005487	0.000456	0.004223	1.5e-05
4008	GOMF_STRUCTURAL_CONSTITUENT_OF_RIBOSOME		161	0.529	0.846	1.3	0.15	0.003626	0.000408	0.002793	3.1e-05
4009	GOBP_STEROL_TRANSPORT		132	0.386	0.813	1.3	0.06	0.006103	0.000289	0.0047	2.8e-05
4010	GOBP_SPINDLE_ASSEMBLY		127	0.498	0.842	1.3	0.2	0.004608	0.000725	0.003549	2.4e-05
4011	GOBP_BRAINSTEM_DEVELOPMENT		7	0.0322	0.509	1.3	0.18	0.000423	5.9e-05	0.000326	2e-06
4012	GOBP_BRAINSTEM_DEVELOPMENT_excl_SCN5A	SCN5A	6			0.85	0.16	0.000194	3.6e-05	0.000228	2e-06
4013	GOBP_RESPONSE_TO_XENOBIOTIC_STIMULUS		403	0.787	0.908	1.3	0.05	0.019985	0.000716	0.015395	5.4e-05
4014	GOCC_ANCHORED_COMPONENT_OF_SYNAPTIC_VESICLE_MEMBRANE		11	0.0229	0.439	1.3	0.37	0.000548	0.00016	0.000422	3e-06
4015	GOCC_ANCHORED_COMPONENT_OF_SYNAPTIC_VESICLE_MEMBRANE_excl_RAB5A	RAB5A	10			0.95	0.38	0.000367	0.00015	0.000388	2e-06
4016	GOBP_NEGATIVE_REGULATION_OF_TOLL_LIKE_RECEPTOR_4_SIGNALING_PATHWAY		12	0.278	0.787	1.3	0.36	0.000629	0.000175	0.000485	5e-06
4017	GOBP_NEGATIVE_REGULATION_OF_TOLL_LIKE_RECEPTOR_4_SIGNALING_PATHWAY_excl_MIR708	MIR708	11			0.45	0.12	0.000213	5.7e-05	0.000475	5e-06
4018	GOMF_PHOSPHATIDYLINOSITOL_3_KINASE_REGULATORY_SUBUNIT_BINDING		10	0.407	0.821	1.3	0.29	0.000953	0.000215	0.000734	8e-06
4019	GOMF_PHOSPHATIDYLINOSITOL_3_KINASE_REGULATORY_SUBUNIT_BINDING_excl_PIK3R1	PIK3R1	9			0.38	0.15	0.000195	7.7e-05	0.000507	4e-06
4020	GOBP_MONOVALENT_INORGANIC_CATION_HOMEOSTASIS		145	0.263	0.784	1.3	0.07	0.008929	0.000478	0.006887	2.8e-05
4021	GOBP_REGULATION_BY_VIRUS_OF_VIRAL_PROTEIN_LEVELS_IN_HOST_CELL		7	0.647	0.872	1.3	0.21	0.000277	4.5e-05	0.000213	3e-06
4022	GOBP_REGULATION_BY_VIRUS_OF_VIRAL_PROTEIN_LEVELS_IN_HOST_CELL_excl_STAU1	STAU1	6			0.46	0.12	6.8e-05	1.8e-05	0.00015	2e-06
4023	GOBP_NEGATIVE_REGULATION_OF_B_CELL_PROLIFERATION		17	0.849	0.929	1.3	0.23	0.000666	0.000117	0.000514	3e-06
4024	GOBP_NEGATIVE_REGULATION_OF_B_CELL_PROLIFERATION_excl_RC3H1	RC3H1	16			0.3	0.09	0.000148	4.3e-05	0.000495	3e-06
4025	GOMF_HISTONE_LYSINE_N_METHYLTRANSFERASE_ACTIVITY		43	0.234	0.772	1.3	0.09	0.003222	0.000225	0.002485	1.7e-05
4026	GOMF_PHOSPHATIDYLINOSITOL_3_5_BISPHOSPHATE_5_PHOSPHATASE_ACTIVITY		4	0.719	0.892	1.3	0.27	0.000269	5.7e-05	0.000208	2e-06
4027	GOMF_PHOSPHATIDYLINOSITOL_3_5_BISPHOSPHATE_5_PHOSPHATASE_ACTIVITY_excl_SYNJ2	SYNJ2	3			0.36	0.12	4.6e-05	1.6e-05	0.000127	1e-06
4028	GOCC_TROPONIN_COMPLEX		9	0.64	0.872	1.3	0.3	0.000188	4.3e-05	0.000145	2e-06
4029	GOCC_TROPONIN_COMPLEX_excl_TNNT2	TNNT2	8			0.89	0.34	0.000108	4e-05	0.000121	2e-06
4030	GOBP_ACYL_CARNITINE_TRANSMEMBRANE_TRANSPORT		5	0.284	0.788	1.3	0.25	0.000241	4.8e-05	0.000186	3e-06
4031	GOBP_ACYL_CARNITINE_TRANSMEMBRANE_TRANSPORT_excl_SLC25A48	SLC25A48	4			0.75	0.91	3.1e-05	3.8e-05	4.1e-05	1e-06
4032	GOBP_BLASTOCYST_DEVELOPMENT		110	0.546	0.85	1.3	0.07	0.006281	0.000336	0.004847	3e-05
4033	GOMF_MHC_CLASS_II_PROTEIN_BINDING		6	0.285	0.788	1.3	0.33	0.000365	9.5e-05	0.000281	5e-06
4034	GOMF_MHC_CLASS_II_PROTEIN_BINDING_excl_CD4	CD4	5			1.05	0.23	0.000251	5.7e-05	0.00024	4e-06
4035	GOMF_AP_1_ADAPTOR_COMPLEX_BINDING		5	0.598	0.862	1.29	0.9	0.000136	9.5e-05	0.000105	1e-06
4036	GOMF_AP_1_ADAPTOR_COMPLEX_BINDING_excl_RAB32	RAB32	4			0.12	0.12	1.2e-05	1.2e-05	0.000101	1e-06
4037	GOBP_RETINA_HOMEOSTASIS		80	0.511	0.844	1.29	0.24	0.005018	0.000942	0.003877	1e-05
4038	GOBP_REGULATION_OF_CAMP_MEDIATED_SIGNALING		29	0.0723	0.65	1.29	0.1	0.002449	0.000196	0.001892	7e-06
4039	GOBP_REGULATION_OF_CELL_MIGRATION_INVOLVED_IN_SPROUTING_ANGIOGENESIS		72	0.528	0.846	1.29	0.12	0.004082	0.00039	0.003155	1.8e-05
4040	GOBP_DENDRITIC_SPINE_DEVELOPMENT		85	0.0191	0.404	1.29	0.07	0.009649	0.000508	0.007459	2.5e-05
4041	GOCC_LARGE_RIBOSOMAL_SUBUNIT		109	0.52	0.844	1.29	0.17	0.002691	0.000332	0.002082	2.5e-05
4042	GOBP_POSITIVE_REGULATION_OF_BASEMENT_MEMBRANE_ASSEMBLY_INVOLVED_IN_EMBRYONIC_BODY_MORPHOGENESIS		5	0.324	0.798	1.29	0.41	0.000492	0.000157	0.000381	3e-06
4043	GOBP_POSITIVE_REGULATION_OF_BASEMENT_MEMBRANE_ASSEMBLY_INVOLVED_IN_EMBRYONIC_BODY_MORPHOGENESIS_excl_CLASP1	CLASP1	4			0.36	0.25	0.000111	7.7e-05	0.000311	2e-06
4044	GOMF_CALCIUM_CHANNEL_INHIBITOR_ACTIVITY		12	0.766	0.904	1.29	0.17	0.000728	9.8e-05	0.000564	3e-06
4045	GOMF_CALCIUM_CHANNEL_INHIBITOR_ACTIVITY_excl_CALM2	CALM2	11			0.8	0.16	0.000437	8.5e-05	0.000548	3e-06
4046	GOBP_LIPID_GLYCOSYLATION		12	0.41	0.821	1.29	0.2	0.00057	8.6e-05	0.000441	3e-06
4047	GOBP_LIPID_GLYCOSYLATION_excl_B3GALT1	B3GALT1	11			0.74	0.19	0.000168	4.3e-05	0.000228	2e-06
4048	GOBP_AMINO_SUGAR_METABOLIC_PROCESS		39	0.209	0.766	1.29	0.11	0.001963	0.000171	0.001519	9e-06
4049	GOBP_POSITIVE_THYMIC_T_CELL_SELECTION		14	0.202	0.765	1.29	0.17	0.001275	0.000165	0.000987	6e-06
4050	GOBP_POSITIVE_THYMIC_T_CELL_SELECTION_excl_SRF	SRF	13			1	0.1	0.000944	9.4e-05	0.000948	6e-06
4051	GOBP_CELLULAR_RESPONSE_TO_GONADOTROPIN_STIMULUS		19	0.164	0.736	1.29	0.18	0.001533	0.000217	0.001187	7e-06
4052	GOBP_CELLULAR_RESPONSE_TO_GONADOTROPIN_STIMULUS_excl_EFNA5	EFNA5	18			0.89	0.14	0.0007	0.000111	0.000785	4e-06
4053	GOBP_MANGANESE_ION_TRANSPORT		15	0.505	0.844	1.29	0.13	0.001087	0.000111	0.000842	6e-06
4054	GOBP_MANGANESE_ION_TRANSPORT_excl_TRPC4	TRPC4	14			0.67	0.1	0.000488	7.4e-05	0.000734	5e-06
4055	GOBP_APOPTOTIC_PROCESS_INVOLVED_IN_HEART_MORPHOGENESIS		7	0.388	0.815	1.29	0.34	0.000329	8.5e-05	0.000255	4e-06
4056	GOBP_APOPTOTIC_PROCESS_INVOLVED_IN_HEART_MORPHOGENESIS_excl_HAND2	HAND2	6			0.14	0.08	3e-05	1.7e-05	0.000218	4e-06
4057	GOBP_POSITIVE_REGULATION_OF_ERK1_AND_ERK2_CASCADE		219	0.629	0.869	1.29	0.06	0.012325	0.000561	0.009543	3.4e-05
4058	GOBP_RESPONSE_TO_ZINC_ION		50	0.508	0.844	1.29	0.09	0.0019	0.00013	0.001471	9e-06
4059	GOBP_NEURONAL_ACTION_POTENTIAL		34	0.0462	0.576	1.29	0.12	0.003587	0.000327	0.002778	1.2e-05
4060	GOCC_GOLGI_ASSOCIATED_VESICLE		80	0.0985	0.691	1.29	0.17	0.003658	0.000493	0.002832	1.9e-05
4061	GOMF_CHANNEL_REGULATOR_ACTIVITY		138	0.0493	0.587	1.29	0.04	0.011888	0.000383	0.009209	3.2e-05
4062	GOBP_REGULATION_OF_RESPIRATORY_BURST		18	0.294	0.788	1.29	0.17	0.000926	0.00012	0.000717	5e-06
4063	GOBP_REGULATION_OF_RESPIRATORY_BURST_excl_CAMK1D	CAMK1D	17			0.89	0.18	0.000387	7.7e-05	0.000436	3e-06
4064	GOBP_REGULATION_OF_HEMATOPOIETIC_STEM_CELL_DIFFERENTIATION		15	0.6	0.862	1.29	0.34	0.000708	0.000188	0.000548	4e-06
4065	GOBP_REGULATION_OF_HEMATOPOIETIC_STEM_CELL_DIFFERENTIATION_excl_EIF2AK2	EIF2AK2	14			0.41	0.23	0.00022	0.00012	0.000531	4e-06
4066	GOBP_NODAL_SIGNALING_PATHWAY		18	0.847	0.928	1.29	0.77	0.000738	0.00044	0.000573	5e-06
4067	GOBP_NODAL_SIGNALING_PATHWAY_excl_NOMO3	NOMO3	17			0.9	0.16	0.000517	9.3e-05	0.000572	5e-06
4068	GOBP_REGULATION_OF_POTASSIUM_ION_TRANSMEMBRANE_TRANSPORTER_ACTIVITY		64	0.117	0.708	1.29	0.07	0.005035	0.000279	0.003903	1.4e-05
4069	GOBP_CARDIAC_MUSCLE_CELL_FATE_COMMITMENT		11	0.933	0.961	1.29	0.33	0.000671	0.000169	0.00052	5e-06
4070	GOBP_CARDIAC_MUSCLE_CELL_FATE_COMMITMENT_excl_DKK1	DKK1	10			0.83	0.27	0.000424	0.000136	0.00051	5e-06
4071	GOBP_DNA_REPLICATION		276	0.00491	0.219	1.29	0.09	0.012108	0.00087	0.009388	5.5e-05
4072	GOBP_ARTERIAL_ENDOTHELIAL_CELL_DIFFERENTIATION		6	0.134	0.718	1.29	0.37	0.000411	0.000118	0.000318	3e-06
4073	GOBP_ARTERIAL_ENDOTHELIAL_CELL_DIFFERENTIATION_excl_RBPJ	RBPJ	5			0.91	0.42	0.000182	8.4e-05	0.0002	2e-06
4074	GOBP_RESPONSE_TO_METAL_ION		340	0.33	0.8	1.29	0.04	0.021428	0.000631	0.016613	5.6e-05
4075	GOBP_NEUROMUSCULAR_JUNCTION_DEVELOPMENT		41	0.0062	0.246	1.29	0.04	0.003718	0.000109	0.002882	1e-05
4076	GOBP_REGULATION_OF_VASCULATURE_DEVELOPMENT		335	0.298	0.79	1.29	0.05	0.017712	0.000777	0.013735	6.2e-05
4077	GOBP_STOMACH_DEVELOPMENT		5	0.388	0.815	1.29	0.36	0.000581	0.000162	0.000451	3e-06
4078	GOBP_STOMACH_DEVELOPMENT_excl_ASCL1	ASCL1	4			1.02	0.16	0.000439	6.8e-05	0.000432	3e-06
4079	GOBP_AMINE_BIOSYNTHETIC_PROCESS		38	0.622	0.867	1.29	0.16	0.001631	0.000208	0.001265	8e-06
4080	GOBP_MYOTUBE_DIFFERENTIATION		123	0.405	0.82	1.29	0.15	0.008592	0.001043	0.006669	2.6e-05
4081	GOMF_ANION_CHANNEL_ACTIVITY		80	0.716	0.891	1.29	0.09	0.004917	0.00036	0.003817	1.2e-05
4082	GOBP_POSITIVE_REGULATION_OF_ADAPTIVE_IMMUNE_RESPONSE		111	0.352	0.807	1.29	0.12	0.004069	0.000372	0.00316	1.9e-05
4083	GOBP_STEROID_HORMONE_BIOSYNTHETIC_PROCESS		41	0.178	0.745	1.29	0.11	0.001625	0.000138	0.001262	7e-06
4084	GOBP_CARBOXYLIC_ACID_TRANSPORT		269	0.895	0.945	1.29	0.05	0.012671	0.000528	0.009842	3.1e-05
4085	GOBP_FOREBRAIN_MORPHOGENESIS		12	0.562	0.853	1.29	0.22	0.000545	9.2e-05	0.000423	2e-06
4086	GOBP_FOREBRAIN_MORPHOGENESIS_excl_GSX2	GSX2	11			0.42	0.2	0.000168	7.8e-05	0.000397	2e-06
4087	GOBP_RESPONSE_TO_UV		141	0.362	0.808	1.29	0.1	0.005584	0.000455	0.00434	2.8e-05
4088	GOBP_INSULIN_LIKE_GROWTH_FACTOR_RECEPTOR_SIGNALING_PATHWAY		36	0.3	0.792	1.29	0.17	0.002719	0.000371	0.002113	1.2e-05
4089	GOBP_RNA_SECONDARY_STRUCTURE_UNWINDING		7	0.231	0.769	1.29	0.54	0.000196	8.3e-05	0.000153	1e-06
4090	GOBP_RNA_SECONDARY_STRUCTURE_UNWINDING_excl_AGO3	AGO3	6			0.69	0.42	9.8e-05	5.9e-05	0.000141	1e-06
4091	GOBP_RADIAL_GLIAL_CELL_DIFFERENTIATION		12	0.326	0.799	1.29	0.16	0.00096	0.000117	0.000746	4e-06
4092	GOBP_RADIAL_GLIAL_CELL_DIFFERENTIATION_excl_EMX1	EMX1	11			0.86	0.13	0.000628	9.7e-05	0.000727	4e-06
4093	GOBP_LIPID_LOCALIZATION		464	0.494	0.84	1.29	0.04	0.022537	0.000615	0.017522	6.1e-05
4094	GOBP_THYMIC_T_CELL_SELECTION		22	0.268	0.784	1.29	0.14	0.001995	0.000204	0.001552	1e-05
4095	GOBP_THYMIC_T_CELL_SELECTION_excl_SRF	SRF	21			1.1	0.1	0.001663	0.000145	0.001512	1e-05
4096	GOCC_DENDRITIC_TREE		585	4.49e-08	3.92e-05	1.29	0.03	0.051913	0.0014	0.040367	0.000131
4097	GOBP_POSITIVE_REGULATION_OF_GROWTH		242	0.283	0.788	1.29	0.03	0.019295	0.000485	0.015007	5.7e-05
4098	GOBP_LUNG_SECRETORY_CELL_DIFFERENTIATION		9	0.272	0.785	1.29	0.2	0.000914	0.000139	0.000711	6e-06
4099	GOBP_LUNG_SECRETORY_CELL_DIFFERENTIATION_excl_NFIB	NFIB	8			0.95	0.56	0.000221	0.000129	0.000233	2e-06
4100	GOBP_CELLULAR_RESPONSE_TO_ATP		16	0.474	0.837	1.29	0.18	0.001162	0.000162	0.000904	7e-06
4101	GOBP_CELLULAR_RESPONSE_TO_ATP_excl_P2RX4	P2RX4	15			1.16	0.14	0.001021	0.000128	0.000882	7e-06
4102	GOBP_VACUOLAR_LOCALIZATION		76	0.466	0.833	1.29	0.09	0.003244	0.000219	0.002524	1.4e-05
4103	GOBP_POSITIVE_REGULATION_OF_PROTEIN_LOCALIZATION_TO_CELL_SURFACE		19	0.136	0.72	1.28	0.1	0.001837	0.000149	0.00143	8e-06
4104	GOBP_POSITIVE_REGULATION_OF_PROTEIN_LOCALIZATION_TO_CELL_SURFACE_excl_ERBB4	ERBB4	18			0.65	0.18	0.000477	0.000134	0.000729	6e-06
4105	GOCC_DENDRITIC_SHAFT		36	0.0628	0.631	1.28	0.14	0.003919	0.000419	0.003051	1.4e-05
4106	GOBP_LEUKOCYTE_PROLIFERATION		320	0.339	0.803	1.28	0.05	0.013294	0.000502	0.01035	5.4e-05
4107	GOBP_ACROSOME_REACTION		40	0.423	0.824	1.28	0.07	0.001971	0.000106	0.001534	6e-06
4108	GOMF_UDP_XYLOSYLTRANSFERASE_ACTIVITY		11	0.28	0.787	1.28	0.15	0.001161	0.000133	0.000904	5e-06
4109	GOMF_UDP_XYLOSYLTRANSFERASE_ACTIVITY_excl_XXYLT1	XXYLT1	10			0.88	0.14	0.000736	0.000117	0.000837	4e-06
4110	GOMF_G_PROTEIN_ALPHA_SUBUNIT_BINDING		24	0.63	0.869	1.28	0.14	0.002016	0.000212	0.00157	6e-06
4111	GOMF_G_PROTEIN_ALPHA_SUBUNIT_BINDING_excl_ADGRV1	ADGRV1	23			1.06	0.15	0.001421	0.000199	0.001337	5e-06
4112	GOBP_DIACYLGLYCEROL_METABOLIC_PROCESS		25	0.0768	0.656	1.28	0.09	0.002173	0.000156	0.001693	8e-06
4113	GOBP_DIACYLGLYCEROL_METABOLIC_PROCESS_excl_PLB1	PLB1	24			1.14	0.09	0.001834	0.000139	0.001613	7e-06
4114	GOBP_ASTRAL_MICROTUBULE_ORGANIZATION		10	0.408	0.821	1.28	0.26	0.000704	0.000141	0.000548	5e-06
4115	GOBP_ASTRAL_MICROTUBULE_ORGANIZATION_excl_CLASP1	CLASP1	9			0.67	0.1	0.000322	4.5e-05	0.000479	4e-06
4116	GOMF_ZINC_ION_BINDING		781	0.167	0.737	1.28	0.03	0.045539	0.001103	0.035478	0.000127
4117	GOBP_POSITIVE_REGULATION_OF_CELL_KILLING		64	0.599	0.862	1.28	0.12	0.001791	0.000161	0.001395	6e-06
4118	GOBP_SUCCINATE_TRANSMEMBRANE_TRANSPORT		6	0.845	0.928	1.28	0.23	0.000198	3.4e-05	0.000154	2e-06
4119	GOBP_SUCCINATE_TRANSMEMBRANE_TRANSPORT_excl_SLC13A5	SLC13A5	5			0.15	0.1	1.8e-05	1.3e-05	0.000122	1e-06
4120	GOBP_POSITIVE_REGULATION_OF_INTERFERON_BETA_PRODUCTION		36	0.759	0.902	1.28	0.16	0.001393	0.000177	0.001086	7e-06
4121	GOBP_VIRAL_RNA_GENOME_REPLICATION		35	0.368	0.808	1.28	0.17	0.001488	0.000202	0.001161	8e-06
4122	GOBP_ADULT_HEART_DEVELOPMENT		14	0.11	0.703	1.28	0.22	0.000794	0.000138	0.000619	3e-06
4123	GOBP_ADULT_HEART_DEVELOPMENT_excl_HAND2	HAND2	13			0.85	0.23	0.000495	0.000132	0.000582	3e-06
4124	GOBP_GMP_BIOSYNTHETIC_PROCESS		13	0.0342	0.513	1.28	0.2	0.000493	7.7e-05	0.000385	2e-06
4125	GOBP_GMP_BIOSYNTHETIC_PROCESS_excl_APRT	APRT	12			1	0.2	0.000374	7.7e-05	0.000372	2e-06
4126	GOBP_DICHOTOMOUS_SUBDIVISION_OF_AN_EPITHELIAL_TERMINAL_UNIT		9	0.396	0.819	1.28	0.2	0.000963	0.000147	0.000751	4e-06
4127	GOBP_DICHOTOMOUS_SUBDIVISION_OF_AN_EPITHELIAL_TERMINAL_UNIT_excl_NRP1	NRP1	8			0.67	0.06	0.000346	3.3e-05	0.000519	3e-06
4128	GOBP_10_FORMYLTETRAHYDROFOLATE_METABOLIC_PROCESS		6	0.14	0.722	1.28	0.23	0.00038	6.7e-05	0.000297	4e-06
4129	GOBP_10_FORMYLTETRAHYDROFOLATE_METABOLIC_PROCESS_excl_MTHFD1L	MTHFD1L	5			0.45	0.44	7.2e-05	7.2e-05	0.000162	2e-06
4130	GOMF_RNA_POLYMERASE_II_CTD_HEPTAPEPTIDE_REPEAT_KINASE_ACTIVITY		12	0.604	0.862	1.28	0.19	0.000595	8.6e-05	0.000464	4e-06
4131	GOMF_RNA_POLYMERASE_II_CTD_HEPTAPEPTIDE_REPEAT_KINASE_ACTIVITY_excl_CDK8	CDK8	11			0.53	0.11	0.000229	4.7e-05	0.000429	3e-06
4132	GOBP_CAMP_CATABOLIC_PROCESS		9	0.433	0.828	1.28	0.15	0.001643	0.000192	0.001282	8e-06
4133	GOBP_CAMP_CATABOLIC_PROCESS_excl_PDE4B	PDE4B	8			0.91	0.07	0.000999	7.6e-05	0.001102	7e-06
4134	GOBP_REGULATION_OF_CILIUM_ASSEMBLY		88	0.0655	0.639	1.28	0.08	0.004954	0.000316	0.003866	2e-05
4135	GOBP_RIBOSOMAL_LARGE_SUBUNIT_ASSEMBLY		25	0.624	0.868	1.28	0.21	0.000616	0.0001	0.000481	5e-06
4136	GOBP_RIBOSOMAL_LARGE_SUBUNIT_ASSEMBLY_excl_RRS1	RRS1	24			1.08	0.19	0.000508	8.8e-05	0.000472	5e-06
4137	GOBP_POSITIVE_REGULATION_OF_BLOOD_BRAIN_BARRIER_PERMEABILITY		5	0.752	0.901	1.28	0.25	0.000523	0.0001	0.000408	3e-06
4138	GOBP_POSITIVE_REGULATION_OF_BLOOD_BRAIN_BARRIER_PERMEABILITY_excl_TJP1	TJP1	4			0.57	0.08	0.000179	2.5e-05	0.000316	3e-06
4139	GOBP_REGULATION_OF_HEMOGLOBIN_BIOSYNTHETIC_PROCESS		7	0.748	0.9	1.28	0.43	0.000254	8.6e-05	0.000198	1e-06
4140	GOBP_REGULATION_OF_HEMOGLOBIN_BIOSYNTHETIC_PROCESS_excl_SLC6A9	SLC6A9	6			0.28	0.16	4.7e-05	2.8e-05	0.00017	1e-06
4141	GOMF_17_BETA_HYDROXYSTEROID_DEHYDROGENASE_NADPLUS_ACTIVITY		13	0.472	0.836	1.28	0.27	0.000341	7.3e-05	0.000266	2e-06
4142	GOMF_17_BETA_HYDROXYSTEROID_DEHYDROGENASE_NADPLUS_ACTIVITY_excl_HSD17B2	HSD17B2	12			0.88	0.22	0.000224	5.6e-05	0.000254	2e-06
4143	GOBP_TOLL_LIKE_RECEPTOR_9_SIGNALING_PATHWAY		17	0.852	0.93	1.28	0.18	0.000875	0.000118	0.000683	5e-06
4144	GOBP_TOLL_LIKE_RECEPTOR_9_SIGNALING_PATHWAY_excl_PTPRS	PTPRS	16			0.93	0.21	0.000547	0.000125	0.000588	4e-06
4145	GOCC_CTF18_RFC_LIKE_COMPLEX		7	0.707	0.89	1.28	0.8	0.00018	0.000112	0.000141	1e-06
4146	GOCC_CTF18_RFC_LIKE_COMPLEX_excl_RFC4	RFC4	6			0.98	0.89	0.000111	0.0001	0.000113	1e-06
4147	GOBP_CARBOHYDRATE_TRANSMEMBRANE_TRANSPORT		120	0.673	0.879	1.28	0.09	0.005711	0.000393	0.004463	2.4e-05
4148	GOBP_VENTRAL_SPINAL_CORD_DEVELOPMENT		45	0.226	0.769	1.28	0.12	0.004529	0.000442	0.00354	2.1e-05
4149	GOBP_REGULATION_OF_LYMPHOCYTE_ACTIVATION		502	0.17	0.74	1.28	0.04	0.019969	0.000614	0.015609	8.8e-05
4150	GOBP_PROTEIN_LOCALIZATION_TO_BASOLATERAL_PLASMA_MEMBRANE		7	0.819	0.917	1.28	0.2	0.000373	6e-05	0.000291	1e-06
4151	GOBP_PROTEIN_LOCALIZATION_TO_BASOLATERAL_PLASMA_MEMBRANE_excl_CACNG2	CACNG2	6			0.35	0.11	6.5e-05	2e-05	0.000187	1e-06
4152	GOBP_RECEPTOR_GUANYLYL_CYCLASE_SIGNALING_PATHWAY		9	0.766	0.904	1.28	0.49	0.000171	6.6e-05	0.000134	1e-06
4153	GOBP_RECEPTOR_GUANYLYL_CYCLASE_SIGNALING_PATHWAY_excl_GUCY2C	GUCY2C	8			0.41	0.27	5e-05	3.3e-05	0.000121	1e-06
4154	GOBP_POSITIVE_REGULATION_OF_DNA_BINDING		57	0.105	0.699	1.28	0.13	0.003473	0.000364	0.002716	1.4e-05
4155	GOCC_ANCHORED_COMPONENT_OF_POSTSYNAPTIC_MEMBRANE		5	0.139	0.721	1.28	0.35	0.000403	0.000112	0.000315	2e-06
4156	GOCC_ANCHORED_COMPONENT_OF_POSTSYNAPTIC_MEMBRANE_excl_RGS7BP	RGS7BP	4			0.87	0.28	0.000211	6.9e-05	0.000243	2e-06
4157	GOBP_POSITIVE_REGULATION_OF_MRNA_METABOLIC_PROCESS		120	0.566	0.854	1.28	0.06	0.006466	0.000336	0.005059	4e-05
4158	GOBP_RESPONSE_TO_UV_B		16	0.0276	0.47	1.28	0.24	0.000599	0.000111	0.000469	4e-06
4159	GOBP_RESPONSE_TO_UV_B_excl_MFAP4	MFAP4	15			0.63	0.17	0.000293	8.1e-05	0.000465	4e-06
4160	GOBP_POSITIVE_REGULATION_OF_RESPIRATORY_BURST		9	0.509	0.844	1.28	0.14	0.000613	7e-05	0.00048	4e-06
4161	GOBP_POSITIVE_REGULATION_OF_RESPIRATORY_BURST_excl_CAMK1D	CAMK1D	8			0.38	0.14	7.5e-05	2.8e-05	0.000199	2e-06
4162	GOBP_MOTOR_NEURON_APOPTOTIC_PROCESS		10	0.387	0.813	1.28	0.26	0.000435	8.7e-05	0.00034	1e-06
4163	GOBP_MOTOR_NEURON_APOPTOTIC_PROCESS_excl_MAP3K12	MAP3K12	9			0.82	0.15	0.00027	5.1e-05	0.000331	1e-06
4164	GOBP_REGULATION_OF_T_CELL_ACTIVATION		333	0.342	0.804	1.28	0.05	0.015168	0.000568	0.011874	7.4e-05
4165	GOBP_REGULATION_OF_MEMBRANE_DEPOLARIZATION_DURING_CARDIAC_MUSCLE_CELL_ACTION_POTENTIAL		5	0.261	0.784	1.28	0.13	0.000695	6.7e-05	0.000545	2e-06
4166	GOBP_REGULATION_OF_MEMBRANE_DEPOLARIZATION_DURING_CARDIAC_MUSCLE_CELL_ACTION_POTENTIAL_excl_ANK3	ANK3	4			1.12	0.29	0.000141	3.7e-05	0.000127	1e-06
4167	GOBP_CELLULAR_PIGMENTATION		51	0.106	0.699	1.28	0.14	0.002757	0.000304	0.002159	1e-05
4168	GOMF_CALCIUM_ACTIVATED_CATION_CHANNEL_ACTIVITY		26	0.069	0.641	1.28	0.1	0.002776	0.00021	0.002174	9e-06
4169	GOBP_CELLULAR_NITROGEN_COMPOUND_CATABOLIC_PROCESS		439	0.185	0.751	1.28	0.07	0.021518	0.001184	0.016854	7.2e-05
4170	GOMF_LYSOPHOSPHOLIPASE_ACTIVITY		26	0.546	0.85	1.28	0.15	0.000999	0.000118	0.000783	5e-06
4171	GOMF_PROTEIN_PHOSPHATASE_BINDING		146	0.251	0.78	1.28	0.04	0.010419	0.000395	0.008162	4.7e-05
4172	GOBP_CELL_JUNCTION_DISASSEMBLY		21	0.901	0.947	1.28	0.2	0.001743	0.000275	0.001365	1.4e-05
4173	GOBP_CELL_JUNCTION_DISASSEMBLY_excl_PIK3R1	PIK3R1	20			0.87	0.12	0.000985	0.000136	0.001138	9e-06
4174	GOBP_POSITIVE_REGULATION_OF_TRANSPORT		863	0.00265	0.161	1.28	0.03	0.050787	0.001294	0.039796	0.000151
4175	GOMF_PHOSPHATIDYLCHOLINE_FLOPPASE_ACTIVITY		8	0.103	0.695	1.28	0.2	0.000744	0.000118	0.000583	4e-06
4176	GOMF_PHOSPHATIDYLCHOLINE_FLOPPASE_ACTIVITY_excl_ABCB1	ABCB1	7			0.42	0.07	0.000227	3.5e-05	0.000536	4e-06
4177	GOBP_DEDIFFERENTIATION		11	0.164	0.736	1.28	0.17	0.000575	7.4e-05	0.000451	3e-06
4178	GOBP_DEDIFFERENTIATION_excl_OLFM2	OLFM2	10			0.87	0.14	0.00034	5.6e-05	0.000393	3e-06
4179	GOBP_REGULATION_OF_LIPASE_ACTIVITY		89	0.751	0.901	1.28	0.09	0.005335	0.000392	0.004182	2.1e-05
4180	GOMF_ACTIVIN_RECEPTOR_BINDING		8	0.423	0.824	1.28	0.13	0.001353	0.000134	0.001061	6e-06
4181	GOMF_ACTIVIN_RECEPTOR_BINDING_excl_INHBA	INHBA	7			0.99	0.1	0.001027	0.000109	0.001041	6e-06
4182	GOBP_POSITIVE_REGULATION_OF_DNA_DEMETHYLATION		4	0.61	0.864	1.28	0.18	0.000503	6.9e-05	0.000395	2e-06
4183	GOBP_POSITIVE_REGULATION_OF_DNA_DEMETHYLATION_excl_STPG4	STPG4	3			0.76	0.15	0.000263	5.1e-05	0.000348	2e-06
4184	GOBP_RESPONSE_TO_AMINO_ACID_STARVATION		48	0.799	0.912	1.28	0.1	0.002385	0.00018	0.00187	1.2e-05
4185	GOBP_OOCYTE_MATURATION		27	0.371	0.808	1.28	0.1	0.00151	0.000116	0.001185	5e-06
4186	GOBP_NEGATIVE_REGULATION_OF_PROTEIN_KINASE_ACTIVITY_BY_REGULATION_OF_PROTEIN_PHOSPHORYLATION		7	0.149	0.728	1.27	0.24	0.00041	7.6e-05	0.000322	4e-06
4187	GOBP_NEGATIVE_REGULATION_OF_PROTEIN_KINASE_ACTIVITY_BY_REGULATION_OF_PROTEIN_PHOSPHORYLATION_excl_ADAR	ADAR	6			0.96	0.28	0.00023	6.6e-05	0.000241	3e-06
4188	SYNGO_SPINE_APPARATUS		7	0.095	0.685	1.27	0.32	0.000417	0.000104	0.000327	2e-06
4189	SYNGO_SPINE_APPARATUS_excl_OPRD1	OPRD1	6			1.06	0.17	0.000315	5.2e-05	0.000297	1e-06
4190	GOBP_LIPID_EXPORT_FROM_CELL		43	0.673	0.88	1.27	0.12	0.002232	0.000202	0.001751	7e-06
4191	GOBP_RETINA_VASCULATURE_MORPHOGENESIS_IN_CAMERA_TYPE_EYE		9	0.384	0.813	1.27	0.18	0.000961	0.000137	0.000754	5e-06
4192	GOBP_RETINA_VASCULATURE_MORPHOGENESIS_IN_CAMERA_TYPE_EYE_excl_NRP1	NRP1	8			0.66	0.14	0.000344	7.5e-05	0.000523	4e-06
4193	GOMF_PROTEIN_METHYLTRANSFERASE_ACTIVITY		91	0.3	0.792	1.27	0.08	0.005375	0.000329	0.00422	2.3e-05
4194	GOBP_NEGATIVE_REGULATION_OF_VIRAL_PROCESS		90	0.291	0.788	1.27	0.17	0.00264	0.000354	0.002072	1.8e-05
4195	GOBP_PROTEIN_LOCALIZATION_TO_POSTSYNAPSE		32	0.00173	0.122	1.27	0.07	0.00343	0.000175	0.002693	9e-06
4196	GOBP_INTERLEUKIN_6_PRODUCTION		163	0.465	0.833	1.27	0.08	0.005557	0.000339	0.004363	2.2e-05
4197	GOBP_NEGATIVE_REGULATION_OF_OSSIFICATION		34	0.566	0.854	1.27	0.12	0.001949	0.000174	0.00153	1e-05
4198	GOCC_POSTSYNAPSE		578	2.67e-13	2.8e-09	1.27	0.02	0.060508	0.001191	0.04752	0.000166
4199	GOCC_PRESYNAPTIC_ACTIVE_ZONE_CYTOPLASMIC_COMPONENT		16	0.0765	0.656	1.27	0.09	0.003005	0.000195	0.002361	1e-05
4200	GOCC_PRESYNAPTIC_ACTIVE_ZONE_CYTOPLASMIC_COMPONENT_excl_RIMS1	RIMS1	15			0.92	0.08	0.002022	0.000163	0.00221	9e-06
4201	GOCC_APICAL_DENDRITE		15	0.00779	0.274	1.27	0.14	0.001246	0.000135	0.000979	4e-06
4202	GOCC_APICAL_DENDRITE_excl_CLU	CLU	14			1.09	0.14	0.001051	0.000129	0.000964	4e-06
4203	GOBP_POSITIVE_REGULATION_OF_TYROSINE_PHOSPHORYLATION_OF_STAT_PROTEIN		67	0.463	0.833	1.27	0.11	0.003174	0.000272	0.002494	1.3e-05
4204	GOBP_REGULATION_OF_CELL_FATE_SPECIFICATION		12	0.941	0.965	1.27	0.47	0.000522	0.000194	0.00041	4e-06
4205	GOBP_REGULATION_OF_CELL_FATE_SPECIFICATION_excl_DKK1	DKK1	11			0.69	0.32	0.000276	0.000128	0.0004	4e-06
4206	GOBP_L_ARGININE_IMPORT_ACROSS_PLASMA_MEMBRANE		5	0.345	0.805	1.27	0.34	0.000247	6.5e-05	0.000194	2e-06
4207	GOBP_L_ARGININE_IMPORT_ACROSS_PLASMA_MEMBRANE_excl_SLC7A1	SLC7A1	4			0.08	0.04	1.3e-05	6e-06	0.000155	2e-06
4208	GOBP_IMMUNE_RESPONSE		1779	0.202	0.765	1.27	0.04	0.062204	0.002256	0.048886	0.000223
4209	GOBP_REGULATION_OF_NEURON_PROJECTION_REGENERATION		29	0.448	0.831	1.27	0.08	0.002416	0.000156	0.001899	8e-06
4210	GOBP_POSITIVE_REGULATION_OF_NF_KAPPAB_TRANSCRIPTION_FACTOR_ACTIVITY		145	0.328	0.799	1.27	0.06	0.007506	0.000361	0.0059	2e-05
4211	GOBP_REGULATION_OF_DOUBLE_STRAND_BREAK_REPAIR_VIA_NONHOMOLOGOUS_END_JOINING		29	0.745	0.898	1.27	0.13	0.001149	0.000119	0.000903	6e-06
4212	GOBP_REGULATION_OF_MICROTUBULE_DEPOLYMERIZATION		27	0.204	0.765	1.27	0.2	0.001627	0.000254	0.00128	7e-06
4213	GOCC_SEPTIN_CYTOSKELETON		14	0.345	0.805	1.27	0.33	0.000624	0.00016	0.000491	4e-06
4214	GOCC_SEPTIN_CYTOSKELETON_excl_SEPTIN3	SEPTIN3	13			0.83	0.17	0.000392	7.9e-05	0.000472	4e-06
4215	GOBP_REGULATION_OF_T_CELL_DIFFERENTIATION		148	0.753	0.902	1.27	0.05	0.008039	0.000349	0.006322	3.9e-05
4216	GOBP_PURINE_NUCLEOSIDE_MONOPHOSPHATE_BIOSYNTHETIC_PROCESS		20	0.0473	0.579	1.27	0.23	0.000729	0.000132	0.000574	3e-06
4217	GOBP_PURINE_NUCLEOSIDE_MONOPHOSPHATE_BIOSYNTHETIC_PROCESS_excl_APRT	APRT	19			1.09	0.21	0.00061	0.000116	0.000561	3e-06
4218	GOBP_CELLULAR_RESPONSE_TO_VIRUS		80	0.21	0.766	1.27	0.1	0.003121	0.000241	0.002455	1.2e-05
4219	GOMF_GLUCOSE_BINDING		10	0.698	0.887	1.27	0.42	0.000439	0.000148	0.000345	3e-06
4220	GOMF_GLUCOSE_BINDING_excl_SLC2A3	SLC2A3	9			0.55	0.28	0.000183	9.4e-05	0.00033	3e-06
4221	GOBP_LEUKOCYTE_MEDIATED_CYTOTOXICITY		127	0.692	0.886	1.27	0.21	0.003317	0.000553	0.00261	1.5e-05
4222	GOBP_MEMBRANE_RAFT_LOCALIZATION		8	0.566	0.854	1.27	0.21	0.000622	0.0001	0.000489	4e-06
4223	GOBP_MEMBRANE_RAFT_LOCALIZATION_excl_YJEFN3	YJEFN3	7			0.52	0.09	0.000245	4.1e-05	0.000471	4e-06
4224	GOBP_POSITIVE_REGULATION_OF_INTERLEUKIN_2_PRODUCTION		33	0.249	0.778	1.27	0.13	0.002962	0.000308	0.002331	1.6e-05
4225	GOBP_POSITIVE_REGULATION_OF_CELL_CYCLE_PROCESS		238	0.135	0.718	1.27	0.06	0.012715	0.000623	0.010009	4.6e-05
4226	GOBP_ANTIGEN_PROCESSING_AND_PRESENTATION_OF_EXOGENOUS_PEPTIDE_ANTIGEN_VIA_MHC_CLASS_II		28	0.125	0.714	1.27	0.28	0.000351	7.8e-05	0.000276	3e-06
4227	GOBP_PARASYMPATHETIC_NERVOUS_SYSTEM_DEVELOPMENT		18	0.2	0.765	1.27	0.09	0.002438	0.000181	0.001919	1.3e-05
4228	GOBP_PARASYMPATHETIC_NERVOUS_SYSTEM_DEVELOPMENT_excl_NRP1	NRP1	17			1.08	0.11	0.001821	0.000199	0.001688	1.2e-05
4229	GOBP_CEREBELLAR_PURKINJE_CELL_LAYER_DEVELOPMENT		26	0.439	0.829	1.27	0.08	0.002357	0.000152	0.001856	1.2e-05
4230	GOBP_ACETATE_ESTER_TRANSPORT		6	0.209	0.765	1.27	0.89	0.00012	8.5e-05	9.4e-05	1e-06
4231	GOBP_ACETATE_ESTER_TRANSPORT_excl_CHRNA3	CHRNA3	5			0.35	0.2	2.3e-05	1.3e-05	6.4e-05	1e-06
4232	GOBP_ERYTHROCYTE_DEVELOPMENT		34	0.103	0.695	1.27	0.2	0.001412	0.000223	0.001112	1e-05
4233	GOMF_G_PROTEIN_COUPLED_RECEPTOR_ACTIVITY		827	0.79	0.909	1.27	0.07	0.021452	0.001183	0.016893	8.5e-05
4234	GOBP_NEGATIVE_REGULATION_OF_LEUKOCYTE_ADHESION_TO_VASCULAR_ENDOTHELIAL_CELL		11	0.562	0.853	1.27	0.26	0.000221	4.7e-05	0.000174	3e-06
4235	GOBP_NEGATIVE_REGULATION_OF_LEUKOCYTE_ADHESION_TO_VASCULAR_ENDOTHELIAL_CELL_excl_CCL25	CCL25	10			1.05	0.23	0.000165	3.8e-05	0.000158	3e-06
4236	GOBP_NEGATIVE_REGULATION_OF_GENE_EXPRESSION		1433	0.367	0.808	1.27	0.04	0.051266	0.001625	0.040394	0.000208
4237	GOBP_SECRETORY_GRANULE_ORGANIZATION		38	0.078	0.658	1.27	0.15	0.001501	0.000175	0.001183	5e-06
4238	GOBP_RNA_SPLICING_VIA_TRANSESTERIFICATION_REACTIONS		293	0.159	0.732	1.27	0.08	0.014727	0.000932	0.011605	7e-05
4239	GOBP_PROTEIN_AUTOPROCESSING		27	0.322	0.798	1.27	0.13	0.000913	9.6e-05	0.00072	4e-06
4240	GOCC_EXTRINSIC_COMPONENT_OF_SYNAPTIC_VESICLE_MEMBRANE		4	0.0029	0.171	1.27	0.11	0.000484	4.1e-05	0.000381	3e-06
4241	GOCC_EXTRINSIC_COMPONENT_OF_SYNAPTIC_VESICLE_MEMBRANE_excl_SYN3	SYN3	3			0.98	0.12	0.000117	1.4e-05	0.000119	1e-06
4242	GOBP_LYMPHOCYTE_ACTIVATION_INVOLVED_IN_IMMUNE_RESPONSE		196	0.371	0.808	1.27	0.06	0.009121	0.000426	0.007191	5.3e-05
4243	GOBP_MARGINAL_ZONE_B_CELL_DIFFERENTIATION		8	0.266	0.784	1.27	0.23	0.000577	0.000101	0.000456	6e-06
4244	GOBP_MARGINAL_ZONE_B_CELL_DIFFERENTIATION_excl_PTK2B	PTK2B	7			1.11	0.29	0.000348	9e-05	0.000314	4e-06
4245	GOBP_ACTIVATED_T_CELL_PROLIFERATION		48	0.392	0.818	1.27	0.12	0.001978	0.000186	0.001559	8e-06
4246	GOCC_CELL_BODY_MEMBRANE		31	0.265	0.784	1.27	0.12	0.00231	0.000218	0.001822	9e-06
4247	GOBP_REGULATION_OF_DENDRITIC_SPINE_DEVELOPMENT		51	0.0553	0.603	1.27	0.09	0.005893	0.000402	0.004649	1.7e-05
4248	GOBP_PHOSPHATE_ION_TRANSMEMBRANE_TRANSPORT		15	0.517	0.844	1.27	0.18	0.000674	9.8e-05	0.000532	4e-06
4249	GOBP_PHOSPHATE_ION_TRANSMEMBRANE_TRANSPORT_excl_ANKH	ANKH	14			0.81	0.11	0.000364	4.9e-05	0.000451	4e-06
4250	GOMF_OXIDATIVE_PHOSPHORYLATION_UNCOUPLER_ACTIVITY		4	0.0644	0.632	1.27	0.54	7.2e-05	3.1e-05	5.7e-05	1e-06
4251	GOMF_OXIDATIVE_PHOSPHORYLATION_UNCOUPLER_ACTIVITY_excl_UCP3	UCP3	3			0.89	0.65	3.7e-05	2.7e-05	4.1e-05	1e-06
4252	GOCC_DENDRITE_TERMINUS		11	0.00232	0.15	1.27	0.15	0.000923	0.000116	0.000728	8e-06
4253	GOCC_DENDRITE_TERMINUS_excl_TAOK2	TAOK2	10			0.76	0.15	0.000508	0.000102	0.000672	7e-06
4254	GOBP_POSITIVE_REGULATION_OF_TOLL_LIKE_RECEPTOR_9_SIGNALING_PATHWAY		5	0.548	0.851	1.27	0.18	0.00026	3.6e-05	0.000205	2e-06
4255	GOBP_POSITIVE_REGULATION_OF_TOLL_LIKE_RECEPTOR_9_SIGNALING_PATHWAY_excl_RTN4	RTN4	4			0.55	0.12	6.5e-05	1.4e-05	0.000119	2e-06
4256	GOBP_ANDROGEN_RECEPTOR_SIGNALING_PATHWAY		42	0.276	0.786	1.27	0.11	0.003221	0.000282	0.002545	1.4e-05
4257	GOCC_ACROSOMAL_MEMBRANE		28	0.684	0.883	1.27	0.21	0.00076	0.000128	0.0006	5e-06
4258	GOMF_TYPE_1_FIBROBLAST_GROWTH_FACTOR_RECEPTOR_BINDING		5	0.548	0.851	1.27	1.18	0.000147	0.000137	0.000117	1e-06
4259	GOMF_TYPE_1_FIBROBLAST_GROWTH_FACTOR_RECEPTOR_BINDING_excl_FGF18	FGF18	4			0.01	0.01	0	0	8.4e-05	1e-06
4260	GOCC_CYTOSOLIC_RIBOSOME		96	0.397	0.82	1.27	0.18	0.002203	0.000309	0.001743	2.3e-05
4261	GOBP_POSITIVE_REGULATION_OF_EPITHELIAL_CELL_APOPTOTIC_PROCESS		36	0.322	0.798	1.27	0.2	0.001149	0.000179	0.000908	5e-06
4262	GOBP_NEGATIVE_REGULATION_OF_VOLTAGE_GATED_POTASSIUM_CHANNEL_ACTIVITY		18	0.24	0.776	1.27	0.11	0.000984	8.8e-05	0.000778	4e-06
4263	GOBP_NEGATIVE_REGULATION_OF_VOLTAGE_GATED_POTASSIUM_CHANNEL_ACTIVITY_excl_MIR30D	MIR30D	17			1.16	0.11	0.000898	8.3e-05	0.000772	4e-06
4264	GOBP_REGULATION_OF_IMMUNE_RESPONSE		844	0.278	0.787	1.26	0.05	0.035361	0.00133	0.027968	0.000139
4265	GOCC_DYNACTIN_COMPLEX		16	0.455	0.833	1.26	0.51	0.000482	0.000194	0.000381	2e-06
4266	GOCC_DYNACTIN_COMPLEX_excl_ACTC1	ACTC1	15			0.57	0.11	0.000196	3.7e-05	0.000341	2e-06
4267	GOBP_NEGATIVE_REGULATION_OF_ACTIN_FILAMENT_BUNDLE_ASSEMBLY		32	0.13	0.715	1.26	0.12	0.00391	0.000386	0.003093	1.4e-05
4268	GOBP_CELL_PROLIFERATION_IN_HINDBRAIN		15	0.15	0.729	1.26	0.13	0.001598	0.000167	0.001264	1e-05
4269	GOBP_CELL_PROLIFERATION_IN_HINDBRAIN_excl_RORA	RORA	14			1.16	0.22	0.000638	0.000122	0.000549	5e-06
4270	GOMF_PHOSPHATE_ION_TRANSMEMBRANE_TRANSPORTER_ACTIVITY		8	0.233	0.771	1.26	0.2	0.000524	8.1e-05	0.000414	3e-06
4271	GOMF_PHOSPHATE_ION_TRANSMEMBRANE_TRANSPORTER_ACTIVITY_excl_ANKH	ANKH	7			0.64	0.1	0.000214	3.4e-05	0.000334	2e-06
4272	GOBP_NEGATIVE_REGULATION_OF_HISTONE_H3_K9_METHYLATION		12	0.144	0.725	1.26	0.21	0.001119	0.000185	0.000885	6e-06
4273	GOBP_NEGATIVE_REGULATION_OF_HISTONE_H3_K9_METHYLATION_excl_KDM4C	KDM4C	11			0.77	0.24	0.000459	0.000142	0.000598	5e-06
4274	GOCC_MPP7_DLG1_LIN7_COMPLEX		5	0.495	0.84	1.26	0.17	0.000348	4.8e-05	0.000276	1e-06
4275	GOCC_MPP7_DLG1_LIN7_COMPLEX_excl_DLG1	DLG1	4			0.9	0.24	0.00016	4.2e-05	0.000178	1e-06
4276	GOBP_PROTEIN_LOCALIZATION_TO_ADHERENS_JUNCTION		6	0.411	0.822	1.26	0.19	0.000574	8.5e-05	0.000455	3e-06
4277	GOBP_PROTEIN_LOCALIZATION_TO_ADHERENS_JUNCTION_excl_TJP1	TJP1	5			0.63	0.14	0.00023	5.1e-05	0.000363	3e-06
4278	GOBP_INTERLEUKIN_2_PRODUCTION		60	0.464	0.833	1.26	0.12	0.004092	0.000403	0.00324	2.1e-05
4279	GOBP_PROTEIN_KINASE_C_SIGNALING		32	0.126	0.714	1.26	0.08	0.002002	0.000121	0.001586	7e-06
4280	GOBP_PROCESS_UTILIZING_AUTOPHAGIC_MECHANISM		518	0.289	0.788	1.26	0.07	0.02544	0.00132	0.020152	0.000111
4281	GOBP_CELLULAR_RESPONSE_TO_ORGANIC_CYCLIC_COMPOUND		557	0.249	0.778	1.26	0.05	0.03607	0.00147	0.028571	0.000119
4282	GOBP_INTRACELLULAR_STEROL_TRANSPORT		32	0.895	0.945	1.26	0.16	0.001629	0.000206	0.001291	8e-06
4283	GOMF_INORGANIC_MOLECULAR_ENTITY_TRANSMEMBRANE_TRANSPORTER_ACTIVITY		699	0.00582	0.236	1.26	0.02	0.047718	0.000911	0.037807	0.000123
4284	GOBP_POSITIVE_REGULATION_OF_B_CELL_PROLIFERATION		41	0.0486	0.585	1.26	0.11	0.002256	0.000194	0.001788	1.2e-05
4285	GOBP_POSITIVE_REGULATION_OF_INTERLEUKIN_5_PRODUCTION		9	0.0413	0.553	1.26	0.2	0.001193	0.000188	0.000946	4e-06
4286	GOBP_POSITIVE_REGULATION_OF_INTERLEUKIN_5_PRODUCTION_excl_IL1RAP	IL1RAP	8			1.05	0.21	0.000888	0.000175	0.000847	4e-06
4287	GOMF_NUCLEAR_IMPORT_SIGNAL_RECEPTOR_ACTIVITY		19	0.971	0.981	1.26	0.28	0.000755	0.000166	0.000599	5e-06
4288	GOMF_NUCLEAR_IMPORT_SIGNAL_RECEPTOR_ACTIVITY_excl_RANBP6	RANBP6	18			0.79	0.11	0.00046	6.1e-05	0.000586	5e-06
4289	GOBP_REGULATION_OF_NUCLEOCYTOPLASMIC_TRANSPORT		102	0.423	0.824	1.26	0.29	0.005967	0.001368	0.004737	3.4e-05
4290	GOMF_S_ACYLTRANSFERASE_ACTIVITY		28	0.000645	0.0669	1.26	0.19	0.001347	0.000195	0.001069	8e-06
4291	GOCC_MITOCHONDRIAL_ENVELOPE		734	0.313	0.795	1.26	0.04	0.024882	0.000889	0.019757	0.000112
4292	GOMF_PROTEIN_SEQUESTERING_ACTIVITY		5	0.429	0.826	1.26	0.51	0.000179	7.3e-05	0.000142	3e-06
4293	GOMF_PROTEIN_SEQUESTERING_ACTIVITY_excl_LAPTM5	LAPTM5	4			0.29	0.07	3.2e-05	8e-06	0.000112	3e-06
4294	GOCC_PERICENTRIC_HETEROCHROMATIN		22	0.248	0.778	1.26	0.2	0.001394	0.000224	0.001108	7e-06
4295	GOCC_PERICENTRIC_HETEROCHROMATIN_excl_KDM4C	KDM4C	21			0.89	0.21	0.000734	0.000171	0.000821	6e-06
4296	GOBP_INNERVATION		26	0.197	0.762	1.26	0.13	0.002121	0.000222	0.001686	9e-06
4297	GOBP_PROTEIN_SIDE_CHAIN_DEGLUTAMYLATION		6	0.0481	0.584	1.26	0.08	0.001281	8.2e-05	0.001019	7e-06
4298	GOBP_PROTEIN_SIDE_CHAIN_DEGLUTAMYLATION_excl_AGBL4	AGBL4	5			0.91	0.1	0.000601	6.8e-05	0.00066	5e-06
4299	GOBP_POSITIVE_REGULATION_OF_RNA_SPLICING		34	0.639	0.872	1.26	0.19	0.002176	0.000337	0.00173	2.1e-05
4300	GOBP_CELLULAR_RESPONSE_TO_RETINOIC_ACID		67	0.521	0.844	1.26	0.12	0.004158	0.000402	0.003307	1.9e-05
4301	GOCC_GOLGI_STACK		141	0.292	0.788	1.26	0.12	0.006954	0.000652	0.005532	2.2e-05
4302	GOBP_RECEPTOR_RECYCLING		33	0.162	0.735	1.26	0.15	0.001547	0.000178	0.00123	6e-06
4303	GOBP_PEPTIDYL_SERINE_MODIFICATION		323	0.00464	0.213	1.26	0.04	0.021743	0.000688	0.017297	7.7e-05
4304	GOBP_CALCIUM_MEDIATED_SIGNALING		195	0.0733	0.652	1.26	0.04	0.016012	0.000478	0.012739	4.4e-05
4305	GOBP_PROTEIN_KINASE_C_ACTIVATING_G_PROTEIN_COUPLED_RECEPTOR_SIGNALING_PATHWAY		26	0.00383	0.197	1.26	0.09	0.002461	0.000184	0.001958	7e-06
4306	GOBP_NEGATIVE_REGULATION_BY_HOST_OF_VIRAL_TRANSCRIPTION		14	0.452	0.832	1.26	0.16	0.000579	7.4e-05	0.000461	6e-06
4307	GOBP_NEGATIVE_REGULATION_BY_HOST_OF_VIRAL_TRANSCRIPTION_excl_HMGA2	HMGA2	13			0.33	0.13	0.000138	5.3e-05	0.000415	7e-06
4308	GOMF_STRUCTURAL_CONSTITUENT_OF_POSTSYNAPTIC_ACTIN_CYTOSKELETON		5	0.0531	0.596	1.26	0.46	0.000181	6.5e-05	0.000144	3e-06
4309	GOMF_STRUCTURAL_CONSTITUENT_OF_POSTSYNAPTIC_ACTIN_CYTOSKELETON_excl_ACTG1	ACTG1	4			0.28	0.18	3.2e-05	2e-05	0.000112	3e-06
4310	GOCC_PRESYNAPTIC_MEMBRANE		136	0.0077	0.274	1.26	0.04	0.01752	0.000607	0.013943	6.1e-05
4311	GOBP_REGULATION_OF_RESTING_MEMBRANE_POTENTIAL		9	0.158	0.732	1.26	0.21	0.000467	7.8e-05	0.000371	2e-06
4312	GOBP_REGULATION_OF_RESTING_MEMBRANE_POTENTIAL_excl_NALCN	NALCN	8			0.66	0.33	0.000107	5.4e-05	0.000162	2e-06
4313	GOBP_HIGH_DENSITY_LIPOPROTEIN_PARTICLE_REMODELING		16	0.322	0.798	1.26	0.13	0.000447	4.5e-05	0.000356	4e-06
4314	GOBP_HIGH_DENSITY_LIPOPROTEIN_PARTICLE_REMODELING_excl_LIPC	LIPC	15			0.8	0.15	0.000217	4.1e-05	0.000272	3e-06
4315	GOBP_ACTIVATION_OF_IMMUNE_RESPONSE		356	0.111	0.703	1.26	0.05	0.014837	0.000638	0.011811	5.8e-05
4316	GOBP_COPULATION		22	0.849	0.929	1.26	0.2	0.00073	0.00012	0.000581	4e-06
4317	GOBP_COPULATION_excl_VIP	VIP	21			1.09	0.21	0.00063	0.00012	0.000576	4e-06
4318	GOBP_REGULATION_OF_SKELETAL_MUSCLE_TISSUE_REGENERATION		9	0.697	0.887	1.26	0.42	0.000249	8.3e-05	0.000199	2e-06
4319	GOBP_REGULATION_OF_SKELETAL_MUSCLE_TISSUE_REGENERATION_excl_MYOD1	MYOD1	8			0.32	0.13	6.1e-05	2.5e-05	0.000188	2e-06
4320	GOBP_POSITIVE_REGULATION_OF_GENE_EXPRESSION		1096	0.198	0.764	1.26	0.03	0.055286	0.001277	0.044027	0.000205
4321	GOCC_AXONEMAL_MICROTUBULE		9	0.487	0.839	1.26	0.56	0.000473	0.000213	0.000377	3e-06
4322	GOCC_AXONEMAL_MICROTUBULE_excl_CEP162	CEP162	8			0.57	0.16	0.000208	5.9e-05	0.000362	3e-06
4323	GOBP_POSITIVE_REGULATION_OF_SMOOTH_MUSCLE_CONTRACTION		31	0.77	0.904	1.26	0.17	0.001387	0.000189	0.001105	6e-06
4324	GOBP_OLFACTORY_BEHAVIOR		9	0.286	0.788	1.26	0.22	0.000698	0.00012	0.000556	4e-06
4325	GOBP_OLFACTORY_BEHAVIOR_excl_SHANK1	SHANK1	8			0.86	0.18	0.000417	8.9e-05	0.000486	3e-06
4326	GOMF_PROTEIN_KINASE_A_REGULATORY_SUBUNIT_BINDING		24	0.516	0.844	1.26	0.11	0.002326	0.00021	0.001853	8e-06
4327	GOMF_PROTEIN_KINASE_A_REGULATORY_SUBUNIT_BINDING_excl_AKAP6	AKAP6	23			1.01	0.1	0.001442	0.000138	0.001427	7e-06
4328	GOBP_NEGATIVE_REGULATION_OF_MIRNA_TRANSCRIPTION		19	0.463	0.833	1.25	0.23	0.001486	0.000266	0.001185	1.1e-05
4329	GOBP_NEGATIVE_REGULATION_OF_MIRNA_TRANSCRIPTION_excl_SRF	SRF	18			1.01	0.2	0.001155	0.000233	0.001146	1e-05
4330	GOBP_AORTA_MORPHOGENESIS		36	0.417	0.824	1.25	0.17	0.002485	0.000348	0.00198	1.4e-05
4331	GOBP_MYELOID_CELL_DEVELOPMENT		70	0.0965	0.688	1.25	0.09	0.004233	0.000279	0.003375	1.9e-05
4332	GOMF_PHOSPHATE_ION_BINDING		11	0.667	0.879	1.25	0.31	0.000482	0.000122	0.000384	2e-06
4333	GOMF_PHOSPHATE_ION_BINDING_excl_SLC34A2	SLC34A2	10			0.78	0.31	0.000289	0.000117	0.000372	2e-06
4334	GOCC_MITOTIC_SPINDLE		151	0.377	0.81	1.25	0.11	0.007418	0.000648	0.005915	3.1e-05
4335	GOBP_POSITIVE_REGULATION_OF_STEROID_BIOSYNTHETIC_PROCESS		23	0.497	0.841	1.25	0.19	0.001184	0.000183	0.000945	6e-06
4336	GOBP_POSITIVE_REGULATION_OF_STEROID_BIOSYNTHETIC_PROCESS_excl_SREBF1	SREBF1	22			1.06	0.2	0.000953	0.000182	0.000895	5e-06
4337	GOBP_ORGANIC_ACID_BIOSYNTHETIC_PROCESS		306	0.349	0.806	1.25	0.07	0.011822	0.000651	0.009432	4.5e-05
4338	GOBP_REGULATION_OF_DEFENSE_RESPONSE		623	0.359	0.808	1.25	0.04	0.024388	0.000854	0.019457	0.000107
4339	GOMF_RIBONUCLEASE_ACTIVITY		123	0.399	0.82	1.25	0.09	0.00451	0.000297	0.003599	2e-05
4340	GOMF_LYS48_SPECIFIC_DEUBIQUITINASE_ACTIVITY		13	0.781	0.907	1.25	0.23	0.00061	0.00011	0.000487	3e-06
4341	GOMF_LYS48_SPECIFIC_DEUBIQUITINASE_ACTIVITY_excl_MINDY2	MINDY2	12			0.93	0.17	0.000426	7.9e-05	0.000456	3e-06
4342	GOBP_DORSAL_ROOT_GANGLION_DEVELOPMENT		7	0.243	0.778	1.25	0.19	0.001023	0.000154	0.000817	5e-06
4343	GOBP_DORSAL_ROOT_GANGLION_DEVELOPMENT_excl_NRP1	NRP1	6			0.69	0.07	0.000406	3.9e-05	0.000585	4e-06
4344	GOBP_POSITIVE_REGULATION_OF_IMMUNE_RESPONSE		555	0.314	0.795	1.25	0.04	0.021126	0.000738	0.016866	8.4e-05
4345	GOBP_REGULATION_OF_PHOSPHOLIPID_BIOSYNTHETIC_PROCESS		17	0.83	0.921	1.25	0.27	0.000769	0.000166	0.000614	2e-06
4346	GOBP_REGULATION_OF_PHOSPHOLIPID_BIOSYNTHETIC_PROCESS_excl_NR1H4	NR1H4	16			0.95	0.13	0.000566	7.8e-05	0.000597	2e-06
4347	GOBP_NEGATIVE_REGULATION_OF_INTERLEUKIN_2_PRODUCTION		26	0.491	0.839	1.25	0.19	0.001147	0.000178	0.000916	8e-06
4348	GOBP_CYTOKINE_PRODUCTION		792	0.696	0.887	1.25	0.03	0.032764	0.0007	0.026174	0.000125
4349	GOBP_NEGATIVE_REGULATION_OF_DNA_DAMAGE_CHECKPOINT		5	0.33	0.8	1.25	0.66	0.000112	5.9e-05	8.9e-05	1e-06
4350	GOBP_NEGATIVE_REGULATION_OF_DNA_DAMAGE_CHECKPOINT_excl_THOC5	THOC5	4			0.84	0.49	5e-05	2.9e-05	5.9e-05	1e-06
4351	GOBP_PROTEIN_DEGLYCOSYLATION		25	0.0458	0.575	1.25	0.19	0.001153	0.000178	0.000921	6e-06
4352	GOBP_PROTEIN_DEGLYCOSYLATION_excl_MAN2A2	MAN2A2	24			0.95	0.19	0.000849	0.000168	0.000895	5e-06
4353	GOBP_VESICLE_DOCKING		57	0.00738	0.269	1.25	0.07	0.003585	0.000204	0.002865	8e-06
4354	GOBP_NEGATIVE_REGULATION_OF_RECEPTOR_BINDING		13	0.107	0.7	1.25	0.33	0.000487	0.000129	0.000389	2e-06
4355	GOBP_NEGATIVE_REGULATION_OF_RECEPTOR_BINDING_excl_ADAM15	ADAM15	12			0.97	0.29	0.000347	0.000103	0.000359	2e-06
4356	GOCC_CILIARY_TIP		46	0.117	0.708	1.25	0.14	0.00258	0.000281	0.002062	9e-06
4357	GOCC_ENDOPLASMIC_RETICULUM_EXIT_SITE		34	0.787	0.908	1.25	0.3	0.00126	0.000295	0.001007	7e-06
4358	GOBP_POLYOL_BIOSYNTHETIC_PROCESS		63	0.72	0.892	1.25	0.16	0.002409	0.000311	0.001926	9e-06
4359	GOBP_POSITIVE_REGULATION_OF_LEUKOCYTE_DEGRANULATION		23	0.263	0.784	1.25	0.22	0.000695	0.000123	0.000555	3e-06
4360	GOBP_POSITIVE_REGULATION_OF_LEUKOCYTE_DEGRANULATION_excl_FGR	FGR	22			0.92	0.12	0.000495	6.7e-05	0.000538	3e-06
4361	GOBP_NEGATIVE_REGULATION_OF_HISTONE_METHYLATION		21	0.0692	0.641	1.25	0.14	0.001608	0.000185	0.001285	9e-06
4362	GOBP_NEGATIVE_REGULATION_OF_HISTONE_METHYLATION_excl_KDM4C	KDM4C	20			0.95	0.14	0.000948	0.000142	0.000998	8e-06
4363	GOBP_IMMUNE_RESPONSE_REGULATING_SIGNALING_PATHWAY		448	0.329	0.8	1.25	0.07	0.01994	0.001188	0.015947	7.7e-05
4364	GOMF_CARBOHYDRATE_CATION_SYMPORTER_ACTIVITY		16	0.551	0.851	1.25	0.48	0.000575	0.000218	0.000461	3e-06
4365	GOMF_CARBOHYDRATE_CATION_SYMPORTER_ACTIVITY_excl_SLC5A10	SLC5A10	15			0.99	0.35	0.000425	0.000151	0.000431	3e-06
4366	GOBP_T_CELL_DIFFERENTIATION		259	0.386	0.813	1.25	0.04	0.014535	0.000484	0.011633	7.7e-05
4367	GOBP_RESPONSE_TO_CAMP		86	0.859	0.932	1.25	0.04	0.005342	0.000173	0.004277	2e-05
4368	GOBP_NEUROBLAST_DIFFERENTIATION		5	0.47	0.834	1.25	0.38	0.000473	0.000146	0.000379	3e-06
4369	GOBP_NEUROBLAST_DIFFERENTIATION_excl_ASCL1	ASCL1	4			0.92	0.2	0.000332	7.3e-05	0.00036	3e-06
4370	GOBP_SRP_DEPENDENT_COTRANSLATIONAL_PROTEIN_TARGETING_TO_MEMBRANE		23	0.0363	0.527	1.25	0.13	0.001187	0.00012	0.000951	7e-06
4371	GOBP_SRP_DEPENDENT_COTRANSLATIONAL_PROTEIN_TARGETING_TO_MEMBRANE_excl_GJD2-DT	GJD2-DT	22			0.8	0.08	0.000685	7.2e-05	0.000852	8e-06
4372	GOBP_LIPID_HOMEOSTASIS		167	0.504	0.844	1.25	0.06	0.008805	0.000403	0.007053	3.6e-05
4373	SYNGO_CHEMICAL_SYNAPTIC_TRANSMISSION		157	0.00135	0.106	1.25	0.03	0.021887	0.000502	0.017538	6.1e-05
4374	GOBP_POSITIVE_REGULATION_OF_LEUKOCYTE_CELL_CELL_ADHESION		236	0.448	0.831	1.25	0.05	0.010835	0.000401	0.008684	5.8e-05
4375	GOBP_NEGATIVE_REGULATION_OF_LONG_TERM_SYNAPTIC_POTENTIATION		12	0.25	0.78	1.25	0.14	0.00071	7.9e-05	0.000569	3e-06
4376	GOBP_NEGATIVE_REGULATION_OF_LONG_TERM_SYNAPTIC_POTENTIATION_excl_PTN	PTN	11			0.61	0.1	0.000316	5.3e-05	0.000522	3e-06
4377	GOBP_SNRNA_MODIFICATION		6	0.89	0.944	1.25	0.43	0.000271	9.4e-05	0.000218	4e-06
4378	GOBP_SNRNA_MODIFICATION_excl_NOP10	NOP10	5			0.79	0.28	0.000109	3.8e-05	0.000138	2e-06
4379	GOBP_PANTOTHENATE_METABOLIC_PROCESS		5	0.464	0.833	1.25	0.39	9.6e-05	3e-05	7.7e-05	1e-06
4380	GOBP_PANTOTHENATE_METABOLIC_PROCESS_excl_PANK2	PANK2	4			0.05	0.03	2e-06	2e-06	5.3e-05	1e-06
4381	GOMF_INTRAMOLECULAR_TRANSFERASE_ACTIVITY		26	0.295	0.788	1.25	0.16	0.000716	9.2e-05	0.000574	5e-06
4382	GOBP_NEGATIVE_REGULATION_OF_INTRACELLULAR_PROTEIN_TRANSPORT		41	0.821	0.918	1.25	0.8	0.001972	0.001267	0.001582	8e-06
4383	GOMF_PHOSPHATIDYLINOSITOL_TRANSFER_ACTIVITY		10	0.12	0.708	1.25	0.18	0.000713	9.9e-05	0.000572	4e-06
4384	GOMF_PHOSPHATIDYLINOSITOL_TRANSFER_ACTIVITY_excl_PITPNC1	PITPNC1	9			0.27	0.07	0.000109	2.8e-05	0.000406	4e-06
4385	GOBP_INTERLEUKIN_13_PRODUCTION		20	0.503	0.843	1.25	0.28	0.000706	0.000161	0.000566	4e-06
4386	GOBP_INTERLEUKIN_13_PRODUCTION_excl_IL1RAP	IL1RAP	19			0.86	0.33	0.000401	0.000155	0.000467	4e-06
4387	GOBP_NITROGEN_UTILIZATION		5	0.0271	0.468	1.25	0.43	0.000408	0.000141	0.000327	5e-06
4388	GOBP_NITROGEN_UTILIZATION_excl_NR1H4	NR1H4	4			0.66	0.17	0.000205	5.5e-05	0.000309	5e-06
4389	GOBP_MUSCLE_HYPERTROPHY_IN_RESPONSE_TO_STRESS		31	0.537	0.847	1.25	0.25	0.001513	0.000298	0.001214	8e-06
4390	GOBP_POSITIVE_REGULATION_OF_AUTOPHAGY		130	0.654	0.875	1.25	0.08	0.006767	0.000439	0.005429	2.9e-05
4391	GOBP_CIRCADIAN_RHYTHM		198	0.165	0.736	1.25	0.07	0.014408	0.000814	0.011562	6.6e-05
4392	GOBP_BILE_ACID_BIOSYNTHETIC_PROCESS		35	0.515	0.844	1.25	0.13	0.001995	0.000201	0.001602	1e-05
4393	GOMF_N_N_DIMETHYLANILINE_MONOOXYGENASE_ACTIVITY		5	0.0691	0.641	1.25	0.25	0.000115	2.3e-05	9.2e-05	1e-06
4394	GOMF_N_N_DIMETHYLANILINE_MONOOXYGENASE_ACTIVITY_excl_FMO5	FMO5	4			0.28	0.12	2.1e-05	9e-06	7.4e-05	1e-06
4395	GOMF_RNA_BINDING		1838	0.0265	0.464	1.24	0.03	0.070522	0.001685	0.056671	0.000347
4396	GOMF_CARD_DOMAIN_BINDING		16	0.703	0.889	1.24	0.24	0.000501	9.5e-05	0.000403	5e-06
4397	GOMF_CARD_DOMAIN_BINDING_excl_CASP4	CASP4	15			0.91	0.23	0.00036	8.9e-05	0.000397	5e-06
4398	GOCC_SPINDLE_POLE_CENTROSOME		13	0.325	0.798	1.24	0.26	0.000448	9.6e-05	0.00036	4e-06
4399	GOCC_SPINDLE_POLE_CENTROSOME_excl_UBXN2B	UBXN2B	12			0.84	0.27	0.000288	9.3e-05	0.000342	4e-06
4400	GOBP_LONG_TERM_SYNAPTIC_DEPRESSION		29	0.047	0.578	1.24	0.07	0.003368	0.000196	0.00271	1.4e-05
4401	GOCC_CONDENSED_CHROMOSOME		241	0.276	0.786	1.24	0.09	0.009617	0.000679	0.00774	4.1e-05
4402	GOBP_AUTONOMIC_NERVOUS_SYSTEM_DEVELOPMENT		45	0.353	0.808	1.24	0.1	0.003796	0.000296	0.003056	1.9e-05
4403	GOCC_CDC73_PAF1_COMPLEX		7	0.245	0.778	1.24	0.29	0.000226	5.4e-05	0.000182	2e-06
4404	GOCC_CDC73_PAF1_COMPLEX_excl_WDR61	WDR61	6			0.66	0.21	0.000108	3.4e-05	0.000164	2e-06
4405	GOBP_NEGATIVE_REGULATION_OF_HOMOTYPIC_CELL_CELL_ADHESION		14	0.567	0.854	1.24	0.12	0.00155	0.000144	0.001248	5e-06
4406	GOBP_NEGATIVE_REGULATION_OF_HOMOTYPIC_CELL_CELL_ADHESION_excl_PRKG1	PRKG1	13			0.79	0.2	0.000504	0.000128	0.000639	3e-06
4407	GOBP_PROTEIN_N_LINKED_GLYCOSYLATION		69	0.225	0.769	1.24	0.11	0.003219	0.000273	0.002593	1.3e-05
4408	GOBP_PURKINJE_MYOCYTE_TO_VENTRICULAR_CARDIAC_MUSCLE_CELL_SIGNALING		6	0.53	0.846	1.24	0.15	0.00085	9.8e-05	0.000685	4e-06
4409	GOBP_PURKINJE_MYOCYTE_TO_VENTRICULAR_CARDIAC_MUSCLE_CELL_SIGNALING_excl_SCN5A	SCN5A	5			1.06	0.14	0.000621	7.8e-05	0.000588	4e-06
4410	GOCC_DENDRITIC_GROWTH_CONE		7	0.0614	0.63	1.24	0.16	0.000777	0.000106	0.000626	8e-06
4411	GOCC_DENDRITIC_GROWTH_CONE_excl_TAOK2	TAOK2	6			0.64	0.07	0.000361	4.2e-05	0.000569	7e-06
4412	GOBP_PROTEIN_EXIT_FROM_ENDOPLASMIC_RETICULUM		49	0.282	0.788	1.24	0.18	0.001791	0.000257	0.001443	1.2e-05
4413	GOBP_NEUROTRANSMITTER_LOADING_INTO_SYNAPTIC_VESICLE		8	0.099	0.691	1.24	0.5	0.000331	0.000133	0.000267	3e-06
4414	GOBP_NEUROTRANSMITTER_LOADING_INTO_SYNAPTIC_VESICLE_excl_SLC17A8	SLC17A8	7			0.96	0.37	0.000234	9.1e-05	0.000245	2e-06
4415	GOBP_REGULATION_OF_VESICLE_MEDIATED_TRANSPORT		515	0.000429	0.0528	1.24	0.03	0.032375	0.000704	0.026086	9.2e-05
4416	GOBP_ANION_TRANSPORT		494	0.66	0.877	1.24	0.03	0.02408	0.000671	0.019404	5.7e-05
4417	GOBP_NEGATIVE_REGULATION_OF_EPITHELIAL_CELL_DIFFERENTIATION		49	0.204	0.765	1.24	0.21	0.002416	0.000424	0.001947	1.5e-05
4418	GOMF_5S_RRNA_BINDING		10	0.599	0.862	1.24	0.27	0.000371	8.1e-05	0.000299	4e-06
4419	GOMF_5S_RRNA_BINDING_excl_RRS1	RRS1	9			0.91	0.2	0.000263	6e-05	0.00029	4e-06
4420	GOBP_LACTATION		39	0.0704	0.644	1.24	0.09	0.00286	0.000207	0.002306	1.5e-05
4421	GOBP_NEUTROPHIL_MEDIATED_KILLING_OF_GRAM_NEGATIVE_BACTERIUM		6	0.689	0.884	1.24	0.59	0.000128	6.1e-05	0.000104	2e-06
4422	GOBP_NEUTROPHIL_MEDIATED_KILLING_OF_GRAM_NEGATIVE_BACTERIUM_excl_F2RL1	F2RL1	5			0.35	0.32	3.2e-05	2.9e-05	9.1e-05	2e-06
4423	GOBP_VIRAL_RELEASE_FROM_HOST_CELL		28	0.707	0.89	1.24	0.26	0.000719	0.000152	0.000581	5e-06
4424	GOBP_PEPTIDYL_ASPARAGINE_MODIFICATION		23	0.437	0.829	1.24	0.17	0.001242	0.00017	0.001002	6e-06
4425	GOBP_PEPTIDYL_ASPARAGINE_MODIFICATION_excl_UGGT2	UGGT2	22			1.02	0.14	0.000968	0.000128	0.000944	6e-06
4426	GOCC_UNIPLEX_COMPLEX		6	0.493	0.84	1.24	0.31	0.000321	8e-05	0.000259	2e-06
4427	GOCC_UNIPLEX_COMPLEX_excl_MICU3	MICU3	5			0.54	0.19	0.000109	3.9e-05	0.000203	2e-06
4428	GOBP_ENDOCARDIUM_MORPHOGENESIS		6	0.179	0.746	1.24	0.18	0.000554	8.2e-05	0.000447	5e-06
4429	GOBP_ENDOCARDIUM_MORPHOGENESIS_excl_RBPJ	RBPJ	5			0.99	0.19	0.000326	6.3e-05	0.000329	5e-06
4430	GOBP_TRANSMEMBRANE_TRANSPORT		1452	0.00781	0.274	1.24	0.02	0.086546	0.001204	0.069845	0.000212
4431	GOCC_GROWTH_CONE_MEMBRANE		8	0.23	0.769	1.24	0.26	0.00073	0.000152	0.000589	3e-06
4432	GOCC_GROWTH_CONE_MEMBRANE_excl_EXOC4	EXOC4	7			0.99	0.26	0.000321	8.4e-05	0.000325	2e-06
4433	GOBP_MEMBRANE_DEPOLARIZATION_DURING_SA_NODE_CELL_ACTION_POTENTIAL		5	0.019	0.404	1.24	0.13	0.000872	9.2e-05	0.000704	5e-06
4434	GOBP_MEMBRANE_DEPOLARIZATION_DURING_SA_NODE_CELL_ACTION_POTENTIAL_excl_SCN5A	SCN5A	4			1.06	0.11	0.000643	6.7e-05	0.000607	4e-06
4435	GOBP_ESCRT_COMPLEX_DISASSEMBLY		10	0.867	0.935	1.24	0.35	0.000313	8.8e-05	0.000253	3e-06
4436	GOBP_ESCRT_COMPLEX_DISASSEMBLY_excl_VPS4A	VPS4A	9			0.98	0.32	0.000221	7.2e-05	0.000227	3e-06
4437	GOMF_MAP_KINASE_KINASE_ACTIVITY		17	0.0789	0.66	1.24	0.2	0.001084	0.000169	0.000876	6e-06
4438	GOMF_MAP_KINASE_KINASE_ACTIVITY_excl_MAPK10	MAPK10	16			1.01	0.15	0.000753	0.000113	0.000749	7e-06
4439	GOBP_REGULATION_OF_T_HELPER_2_CELL_DIFFERENTIATION		11	0.748	0.9	1.24	0.31	0.000628	0.000154	0.000507	6e-06
4440	GOBP_REGULATION_OF_T_HELPER_2_CELL_DIFFERENTIATION_excl_BCL6	BCL6	10			0.72	0.38	0.000241	0.000129	0.000336	3e-06
4441	GOBP_MATURATION_OF_LSU_RRNA_FROM_TRICISTRONIC_RRNA_TRANSCRIPT_SSU_RRNA_5_8S_RRNA_LSU_RRNA		14	0.592	0.861	1.24	0.27	0.000399	8.7e-05	0.000322	3e-06
4442	GOBP_MATURATION_OF_LSU_RRNA_FROM_TRICISTRONIC_RRNA_TRANSCRIPT_SSU_RRNA_5_8S_RRNA_LSU_RRNA_excl_DDX18	DDX18	13			0.82	0.24	0.000248	7.5e-05	0.000304	3e-06
4443	GOBP_POSITIVE_REGULATION_OF_EXTRINSIC_APOPTOTIC_SIGNALING_PATHWAY_VIA_DEATH_DOMAIN_RECEPTORS		14	0.468	0.834	1.24	0.26	0.000866	0.000179	0.0007	2e-06
4444	GOBP_POSITIVE_REGULATION_OF_EXTRINSIC_APOPTOTIC_SIGNALING_PATHWAY_VIA_DEATH_DOMAIN_RECEPTORS_excl_TIMP3	TIMP3	13			0.91	0.27	0.000597	0.000177	0.000659	2e-06
4445	GOBP_RESPONSE_TO_BACTERIUM		703	0.743	0.898	1.24	0.02	0.02386	0.000446	0.019279	9.3e-05
4446	GOCC_AXON_INITIAL_SEGMENT		20	0.00121	0.1	1.24	0.08	0.002659	0.000169	0.002148	1e-05
4447	GOCC_AXON_INITIAL_SEGMENT_excl_KCNQ3	KCNQ3	19			1.11	0.07	0.002184	0.000145	0.001975	9e-06
4448	GOBP_REGULATION_OF_GASTRULATION		16	0.0327	0.512	1.24	0.22	0.001652	0.000293	0.001335	7e-06
4449	GOBP_REGULATION_OF_GASTRULATION_excl_CLASP1	CLASP1	15			1	0.2	0.001271	0.000257	0.001265	6e-06
4450	GOMF_PROTEIN_N_TERMINUS_BINDING		102	0.0237	0.445	1.24	0.14	0.004359	0.000492	0.003524	1.8e-05
4451	GOBP_SPLICEOSOMAL_SNRNP_ASSEMBLY		49	0.818	0.917	1.24	0.46	0.001056	0.000387	0.000855	6e-06
4452	GOBP_CEREBELLAR_PURKINJE_CELL_LAYER_FORMATION		13	0.458	0.833	1.24	0.1	0.001455	0.000113	0.001177	8e-06
4453	GOBP_CEREBELLAR_PURKINJE_CELL_LAYER_FORMATION_excl_RORA	RORA	12			1.07	0.12	0.000496	5.5e-05	0.000462	2e-06
4454	GOBP_OLIGOSACCHARIDE_METABOLIC_PROCESS		60	0.126	0.714	1.24	0.06	0.003065	0.000152	0.002478	9e-06
4455	GOBP_NEGATIVE_REGULATION_OF_CELL_CYCLE_PROCESS		289	0.565	0.853	1.24	0.06	0.012682	0.000609	0.010259	6.4e-05
4456	GOBP_NEGATIVE_REGULATION_OF_URINE_VOLUME		4	0.868	0.935	1.24	0.62	8.9e-05	4.4e-05	7.2e-05	1e-06
4457	GOBP_NEGATIVE_REGULATION_OF_URINE_VOLUME_excl_SLC4A1	SLC4A1	3			0.95	0.49	5.7e-05	2.9e-05	6e-05	1e-06
4458	GOBP_MITOTIC_SISTER_CHROMATID_SEGREGATION		168	0.622	0.868	1.24	0.12	0.006648	0.000665	0.005377	3.3e-05
4459	GOMF_PENTOSYLTRANSFERASE_ACTIVITY		53	0.119	0.708	1.24	0.1	0.002813	0.000217	0.002277	1e-05
4460	GOMF_DNA_BINDING_TRANSCRIPTION_REPRESSOR_ACTIVITY		316	0.00719	0.266	1.24	0.06	0.018857	0.000852	0.015261	0.000104
4461	GOBP_RESPONSE_TO_OXYGEN_LEVELS		302	0.454	0.833	1.24	0.05	0.017439	0.000678	0.014115	7.2e-05
4462	GOMF_TRANSLATION_REGULATOR_ACTIVITY		129	0.00222	0.144	1.24	0.09	0.005982	0.00042	0.004842	3.6e-05
4463	GOMF_TITIN_BINDING		13	0.399	0.82	1.24	0.24	0.000681	0.000133	0.000551	4e-06
4464	GOMF_TITIN_BINDING_excl_CALM2	CALM2	12			0.73	0.17	0.000389	9.2e-05	0.000535	3e-06
4465	GOBP_REGULATION_OF_ALTERNATIVE_MRNA_SPLICING_VIA_SPLICEOSOME		55	0.0669	0.639	1.24	0.1	0.006565	0.000557	0.005314	2.4e-05
4466	GOBP_MITOTIC_NUCLEAR_DIVISION		288	0.128	0.714	1.24	0.06	0.011444	0.000604	0.009264	5e-05
4467	GOBP_VESICLE_TRANSPORT_ALONG_MICROTUBULE		45	0.143	0.725	1.24	0.08	0.002445	0.000155	0.001979	9e-06
4468	GOBP_AMINO_ACID_TRANSPORT		142	0.294	0.788	1.24	0.09	0.007335	0.000511	0.005939	2.1e-05
4469	GOBP_POSITIVE_REGULATION_OF_NEUROGENESIS		210	0.206	0.765	1.23	0.05	0.019627	0.000869	0.015893	5.9e-05
4470	SYNGO_EXTRINSIC_COMPONENT_OF_POSTSYNAPTIC_DENSITY_MEMBRANE		6	0.0786	0.66	1.23	0.1	0.001147	9e-05	0.000929	5e-06
4471	SYNGO_EXTRINSIC_COMPONENT_OF_POSTSYNAPTIC_DENSITY_MEMBRANE_excl_DGKI	DGKI	5			0.98	0.12	0.000781	9.2e-05	0.000798	4e-06
4472	GOMF_UBIQUITIN_LIKE_MODIFIER_ACTIVATING_ENZYME_ACTIVITY		9	0.449	0.831	1.23	0.36	0.000288	8.5e-05	0.000233	2e-06
4473	GOMF_UBIQUITIN_LIKE_MODIFIER_ACTIVATING_ENZYME_ACTIVITY_excl_SAE1	SAE1	8			0.17	0.04	3.6e-05	9e-06	0.00021	2e-06
4474	GOMF_ION_GATED_CHANNEL_ACTIVITY		45	0.0237	0.445	1.23	0.09	0.004979	0.000358	0.004034	1.4e-05
4475	GOBP_IMMUNOGLOBULIN_PRODUCTION		209	0.804	0.914	1.23	0.09	0.003765	0.000278	0.00305	1.3e-05
4476	GOMF_LYS63_SPECIFIC_DEUBIQUITINASE_ACTIVITY		9	0.792	0.91	1.23	0.2	0.000313	5.1e-05	0.000254	2e-06
4477	GOMF_LYS63_SPECIFIC_DEUBIQUITINASE_ACTIVITY_excl_YOD1	YOD1	8			0.74	0.2	0.000175	4.6e-05	0.000237	2e-06
4478	GOBP_TERTIARY_ALCOHOL_METABOLIC_PROCESS		22	0.469	0.834	1.23	0.17	0.000681	9.3e-05	0.000552	4e-06
4479	GOBP_TERTIARY_ALCOHOL_METABOLIC_PROCESS_excl_CACNA1H	CACNA1H	21			0.84	0.14	0.000414	6.7e-05	0.000493	4e-06
4480	GOBP_REGULATION_OF_B_CELL_PROLIFERATION		62	0.201	0.765	1.23	0.1	0.00296	0.000238	0.002401	1.5e-05
4481	GOMF_CYSTEINE_TYPE_ENDOPEPTIDASE_INHIBITOR_ACTIVITY_INVOLVED_IN_APOPTOTIC_PROCESS		20	0.354	0.808	1.23	0.26	0.000475	0.000101	0.000385	5e-06
4482	GOMF_CYSTEINE_TYPE_ENDOPEPTIDASE_INHIBITOR_ACTIVITY_INVOLVED_IN_APOPTOTIC_PROCESS_excl_DPEP1	DPEP1	19			0.76	0.16	0.000282	5.8e-05	0.000369	5e-06
4483	GOMF_POTASSIUM_ION_LEAK_CHANNEL_ACTIVITY		16	0.748	0.9	1.23	0.15	0.000727	9.1e-05	0.00059	3e-06
4484	GOMF_POTASSIUM_ION_LEAK_CHANNEL_ACTIVITY_excl_KCNK9	KCNK9	15			0.39	0.11	0.000211	6e-05	0.000543	3e-06
4485	GOBP_REGULATION_OF_TRANS_SYNAPTIC_SIGNALING		416	7.58e-08	5.29e-05	1.23	0.02	0.041656	0.000611	0.033811	0.000116
4486	GOBP_MACROAUTOPHAGY		298	0.289	0.788	1.23	0.1	0.01382	0.00109	0.01122	6.3e-05
4487	GOBP_ESTABLISHMENT_OF_PROTEIN_LOCALIZATION_TO_ENDOPLASMIC_RETICULUM		46	0.0197	0.408	1.23	0.1	0.002446	0.000187	0.001986	1.4e-05
4488	GOBP_CARDIOLIPIN_METABOLIC_PROCESS		15	0.347	0.805	1.23	0.23	0.000552	0.000103	0.000449	3e-06
4489	GOBP_CARDIOLIPIN_METABOLIC_PROCESS_excl_TAMM41	TAMM41	14			0.86	0.15	0.000361	6.2e-05	0.000421	3e-06
4490	GOBP_MAMMARY_GLAND_ALVEOLUS_DEVELOPMENT		18	0.515	0.844	1.23	0.09	0.001888	0.000142	0.001533	1.1e-05
4491	GOBP_MAMMARY_GLAND_ALVEOLUS_DEVELOPMENT_excl_ERBB4	ERBB4	17			0.63	0.12	0.000527	0.0001	0.000832	7e-06
4492	GOBP_GEPHYRIN_CLUSTERING_INVOLVED_IN_POSTSYNAPTIC_DENSITY_ASSEMBLY		5	0.125	0.714	1.23	0.19	0.00095	0.000145	0.000772	4e-06
4493	GOBP_GEPHYRIN_CLUSTERING_INVOLVED_IN_POSTSYNAPTIC_DENSITY_ASSEMBLY_excl_ZDHHC12	ZDHHC12	4			1.07	0.09	0.000824	6.6e-05	0.000767	4e-06
4494	GOBP_RESPONSE_TO_LAMINAR_FLUID_SHEAR_STRESS		13	0.437	0.829	1.23	0.22	0.001036	0.000189	0.000841	9e-06
4495	GOBP_RESPONSE_TO_LAMINAR_FLUID_SHEAR_STRESS_excl_MAPK7	MAPK7	12			0.75	0.11	0.00063	8.9e-05	0.000837	9e-06
4496	GOBP_CELLULAR_SPHINGOLIPID_HOMEOSTASIS		5	0.61	0.864	1.23	0.27	0.00026	5.7e-05	0.000211	3e-06
4497	GOBP_CELLULAR_SPHINGOLIPID_HOMEOSTASIS_excl_RTN4	RTN4	4			0.52	0.44	6.5e-05	5.5e-05	0.000125	3e-06
4498	GOBP_RESPONSE_TO_RETINOIC_ACID		108	0.678	0.881	1.23	0.09	0.005734	0.000415	0.004657	2.6e-05
4499	GOBP_REGULATION_OF_NITRIC_OXIDE_SYNTHASE_ACTIVITY		40	0.256	0.783	1.23	0.11	0.001928	0.000174	0.001566	1e-05
4500	GOCC_PCG_PROTEIN_COMPLEX		31	0.512	0.844	1.23	0.2	0.001496	0.000241	0.001216	8e-06
4501	GOBP_REGULATION_OF_ANION_TRANSPORT		86	0.766	0.904	1.23	0.13	0.003623	0.000383	0.002944	9e-06
4502	GOBP_NATURAL_KILLER_CELL_ACTIVATION		91	0.13	0.715	1.23	0.12	0.003135	0.000309	0.002548	1.5e-05
4503	GOBP_NEGATIVE_REGULATION_OF_MRNA_CATABOLIC_PROCESS		59	0.0233	0.443	1.23	0.15	0.002476	0.000294	0.002012	1.7e-05
4504	GOBP_RESPONSE_TO_CALCIUM_ION		141	0.217	0.766	1.23	0.04	0.010515	0.000381	0.008547	3e-05
4505	GOMF_CYCLIC_NUCLEOTIDE_BINDING		37	0.52	0.844	1.23	0.08	0.004153	0.000269	0.003376	1.5e-05
4506	GOBP_MICTURITION		7	0.063	0.631	1.23	0.23	0.001039	0.000191	0.000845	5e-06
4507	GOBP_MICTURITION_excl_CHRNB2	CHRNB2	6			1.12	0.18	0.000929	0.000152	0.000829	5e-06
4508	GOBP_BASE_EXCISION_REPAIR		41	0.785	0.908	1.23	0.15	0.001428	0.000176	0.001161	8e-06
4509	GOBP_REGULATION_OF_BONE_MINERALIZATION		76	0.153	0.729	1.23	0.08	0.004783	0.000292	0.00389	1.6e-05
4510	GOCC_TERTIARY_GRANULE		157	0.295	0.788	1.23	0.08	0.005859	0.000382	0.004765	2.1e-05
4511	GOBP_REGULATION_OF_MACROAUTOPHAGY		150	0.656	0.876	1.23	0.08	0.006771	0.000444	0.005507	3.3e-05
4512	GOCC_DNA_POLYMERASE_COMPLEX		18	0.201	0.765	1.23	0.28	0.000545	0.000125	0.000443	3e-06
4513	GOCC_DNA_POLYMERASE_COMPLEX_excl_POLG	POLG	17			1.05	0.16	0.00044	6.9e-05	0.00042	3e-06
4514	GOBP_MELANOSOME_ASSEMBLY		6	0.821	0.918	1.23	0.65	0.000166	8.7e-05	0.000135	1e-06
4515	GOBP_MELANOSOME_ASSEMBLY_excl_RAB32	RAB32	5			0.32	0.18	4.2e-05	2.4e-05	0.000131	1e-06
4516	GOBP_ALPHA_BETA_T_CELL_PROLIFERATION		39	0.389	0.816	1.23	0.19	0.001675	0.000264	0.001363	9e-06
4517	GOMF_SUPERCOILED_DNA_BINDING		6	0.607	0.863	1.23	0.24	0.000287	5.5e-05	0.000234	2e-06
4518	GOMF_SUPERCOILED_DNA_BINDING_excl_PSIP1	PSIP1	5			0.9	0.2	0.00019	4.2e-05	0.00021	2e-06
4519	GOBP_SA_NODE_CELL_TO_ATRIAL_CARDIAC_MUSCLE_CELL_SIGNALING		9	0.437	0.829	1.23	0.11	0.001408	0.000127	0.001146	8e-06
4520	GOBP_SA_NODE_CELL_TO_ATRIAL_CARDIAC_MUSCLE_CELL_SIGNALING_excl_SCN5A	SCN5A	8			1.12	0.11	0.001179	0.000109	0.001049	7e-06
4521	GOBP_VASCULAR_WOUND_HEALING		21	0.379	0.811	1.23	0.18	0.000916	0.000136	0.000745	5e-06
4522	GOBP_VASCULAR_WOUND_HEALING_excl_ADIPOR2	ADIPOR2	20			0.92	0.16	0.000652	0.000111	0.000705	5e-06
4523	GOMF_THIOESTERASE_BINDING		10	0.508	0.844	1.23	0.33	0.000293	8e-05	0.000238	3e-06
4524	GOMF_THIOESTERASE_BINDING_excl_TRAF6	TRAF6	9			0.84	0.23	0.000182	5e-05	0.000218	3e-06
4525	GOBP_REGULATION_OF_LONG_TERM_SYNAPTIC_DEPRESSION		12	0.00999	0.304	1.23	0.12	0.001685	0.000162	0.001372	9e-06
4526	GOBP_REGULATION_OF_LONG_TERM_SYNAPTIC_DEPRESSION_excl_SHANK3	SHANK3	11			0.98	0.09	0.0013	0.000122	0.001322	9e-06
4527	GOCC_DENSE_CORE_GRANULE		27	0.0305	0.494	1.23	0.12	0.002231	0.000225	0.001817	9e-06
4528	GOMF_DIACYLGLYCEROL_KINASE_ACTIVITY		10	0.0186	0.401	1.23	0.09	0.00136	0.0001	0.001107	5e-06
4529	GOMF_DIACYLGLYCEROL_KINASE_ACTIVITY_excl_DGKI	DGKI	9			1.02	0.09	0.000994	9.1e-05	0.000976	4e-06
4530	GOBP_REGULATION_OF_MITOCHONDRION_ORGANIZATION		139	0.554	0.852	1.23	0.08	0.007302	0.00047	0.005947	3.1e-05
4531	GOBP_SODIUM_ION_TRANSMEMBRANE_TRANSPORT		167	0.034	0.513	1.23	0.05	0.013113	0.000512	0.010679	4e-05
4532	GOBP_LEUCINE_IMPORT_ACROSS_PLASMA_MEMBRANE		5	0.214	0.766	1.23	0.28	0.000302	6.8e-05	0.000246	3e-06
4533	GOBP_LEUCINE_IMPORT_ACROSS_PLASMA_MEMBRANE_excl_SLC3A2	SLC3A2	4			0.77	0.25	0.000175	5.7e-05	0.000226	3e-06
4534	GOMF_CARBOXYLIC_ESTER_HYDROLASE_ACTIVITY		147	0.532	0.847	1.23	0.14	0.004115	0.000466	0.003353	1.4e-05
4535	GOBP_CORTISOL_BIOSYNTHETIC_PROCESS		10	0.569	0.854	1.23	0.26	0.000498	0.000106	0.000405	3e-06
4536	GOBP_CORTISOL_BIOSYNTHETIC_PROCESS_excl_CACNA1H	CACNA1H	9			0.67	0.24	0.000231	8.4e-05	0.000347	3e-06
4537	GOBP_REGULATION_OF_DNA_TEMPLATED_TRANSCRIPTION_IN_RESPONSE_TO_STRESS		51	0.419	0.824	1.23	0.2	0.001995	0.000335	0.001625	1.5e-05
4538	GOBP_NEGATIVE_REGULATION_OF_METALLOENDOPEPTIDASE_ACTIVITY		8	0.0251	0.457	1.23	0.25	0.000449	9.1e-05	0.000366	5e-06
4539	GOBP_NEGATIVE_REGULATION_OF_METALLOENDOPEPTIDASE_ACTIVITY_excl_TIMP3	TIMP3	7			0.55	0.29	0.00018	9.4e-05	0.000325	5e-06
4540	GOBP_NEGATIVE_REGULATION_OF_TRANSPORT		445	0.767	0.904	1.23	0.07	0.023146	0.001257	0.018872	7.2e-05
4541	GOCC_SEX_CHROMOSOME		30	0.176	0.743	1.23	0.16	0.001238	0.000158	0.00101	8e-06
4542	GOMF_APOLIPOPROTEIN_BINDING		18	0.107	0.701	1.23	0.3	0.001136	0.000276	0.000927	6e-06
4543	GOMF_APOLIPOPROTEIN_BINDING_excl_LRP8	LRP8	17			1.07	0.19	0.000895	0.000155	0.00084	6e-06
4544	GOBP_REGULATION_OF_EOSINOPHIL_MIGRATION		6	0.877	0.937	1.23	0.57	0.00015	7e-05	0.000123	1e-06
4545	GOBP_REGULATION_OF_EOSINOPHIL_MIGRATION_excl_IL4	IL4	5			0.17	0.05	1.9e-05	6e-06	0.000112	1e-06
4546	GOCC_CHLORIDE_CHANNEL_COMPLEX		47	0.598	0.862	1.23	0.08	0.003058	0.000203	0.002496	1e-05
4547	GOBP_NEGATIVE_REGULATION_OF_PROTEASOMAL_UBIQUITIN_DEPENDENT_PROTEIN_CATABOLIC_PROCESS		33	0.127	0.714	1.22	0.09	0.002694	0.000195	0.002199	1.2e-05
4548	GOBP_NEURON_FATE_DETERMINATION		8	0.884	0.941	1.22	0.51	0.000241	0.0001	0.000197	4e-06
4549	GOBP_NEURON_FATE_DETERMINATION_excl_FOXG1	FOXG1	7			0.49	0.37	8.8e-05	6.6e-05	0.000178	3e-06
4550	GOMF_PROTEIN_TYROSINE_THREONINE_PHOSPHATASE_ACTIVITY		9	0.0606	0.626	1.22	0.15	0.00045	5.5e-05	0.000368	6e-06
4551	GOMF_PROTEIN_TYROSINE_THREONINE_PHOSPHATASE_ACTIVITY_excl_DUSP16	DUSP16	8			0.83	0.14	0.000261	4.3e-05	0.000316	6e-06
4552	GOBP_REGULATION_OF_DEVELOPMENTAL_GROWTH		313	0.327	0.799	1.22	0.03	0.026186	0.000732	0.021389	8.1e-05
4553	GOBP_PROTEIN_LOCALIZATION_TO_NUCLEAR_ENVELOPE		9	0.1	0.692	1.22	0.46	0.000389	0.000146	0.000318	4e-06
4554	GOBP_PROTEIN_LOCALIZATION_TO_NUCLEAR_ENVELOPE_excl_NUTF2	NUTF2	8			0.3	0.16	9.1e-05	4.9e-05	0.000304	3e-06
4555	GOBP_GRANZYME_MEDIATED_PROGRAMMED_CELL_DEATH_SIGNALING_PATHWAY		7	0.29	0.788	1.22	0.14	0.000121	1.3e-05	9.9e-05	1e-06
4556	GOBP_GRANZYME_MEDIATED_PROGRAMMED_CELL_DEATH_SIGNALING_PATHWAY_excl_NKG7	NKG7	6			0.67	0.14	5.8e-05	1.2e-05	8.6e-05	1e-06
4557	GOBP_PROTEIN_SIALYLATION		6	0.531	0.846	1.22	0.29	0.00033	7.8e-05	0.00027	5e-06
4558	GOBP_PROTEIN_SIALYLATION_excl_ST3GAL4	ST3GAL4	5			0.95	0.33	0.000222	7.7e-05	0.000233	5e-06
4559	GOCC_COPI_COATED_VESICLE		22	0.767	0.904	1.22	0.4	0.000697	0.000227	0.000569	5e-06
4560	GOCC_COPI_COATED_VESICLE_excl_KDELR3	KDELR3	21			0.83	0.23	0.000461	0.000125	0.000552	5e-06
4561	GOBP_PRO_B_CELL_DIFFERENTIATION		12	0.463	0.833	1.22	0.33	0.000597	0.000162	0.000488	5e-06
4562	GOBP_PRO_B_CELL_DIFFERENTIATION_excl_SOX4	SOX4	11			0.79	0.22	0.000379	0.000106	0.000481	5e-06
4563	GOBP_NUCLEAR_TRANSPORT		295	0.451	0.832	1.22	0.14	0.014812	0.00164	0.012112	8.1e-05
4564	GOBP_ARTERY_MORPHOGENESIS		79	0.206	0.765	1.22	0.11	0.005243	0.000468	0.004286	3.1e-05
4565	GOBP_REGULATION_OF_TRANSPORT		1687	0.00328	0.183	1.22	0.02	0.101001	0.001548	0.082582	0.000281
4566	GOMF_LBD_DOMAIN_BINDING		6	0.141	0.723	1.22	0.35	0.000753	0.000223	0.000615	9e-06
4567	GOMF_LBD_DOMAIN_BINDING_excl_PPARG	PPARG	5			1.04	0.23	0.000567	0.000129	0.000545	9e-06
4568	GOBP_REGULATION_OF_SECRETION		591	0.121	0.713	1.22	0.02	0.033659	0.000529	0.027529	9.6e-05
4569	GOBP_LABYRINTHINE_LAYER_BLOOD_VESSEL_DEVELOPMENT		19	0.386	0.813	1.22	0.18	0.001022	0.000151	0.000836	1e-05
4570	GOBP_LABYRINTHINE_LAYER_BLOOD_VESSEL_DEVELOPMENT_excl_JUNB	JUNB	18			1	0.16	0.00083	0.000136	0.000828	1e-05
4571	GOBP_POSITIVE_REGULATION_OF_PROTEIN_POLYMERIZATION		91	0.251	0.78	1.22	0.08	0.005315	0.000339	0.004349	1.9e-05
4572	GOBP_REGULATION_OF_NERVOUS_SYSTEM_PROCESS		134	0.138	0.721	1.22	0.05	0.011625	0.000477	0.009512	3.1e-05
4573	GOBP_PURINE_NUCLEOSIDE_BIOSYNTHETIC_PROCESS		10	0.59	0.861	1.22	0.21	0.000483	8.3e-05	0.000395	2e-06
4574	GOBP_PURINE_NUCLEOSIDE_BIOSYNTHETIC_PROCESS_excl_PRTFDC1	PRTFDC1	9			0.86	0.24	0.000297	8.3e-05	0.000346	2e-06
4575	GOBP_CIRCULATORY_SYSTEM_PROCESS		574	0.155	0.731	1.22	0.03	0.04182	0.000905	0.034234	0.000121
4576	GOBP_REGULATION_OF_CHOLESTEROL_METABOLIC_PROCESS		37	0.276	0.786	1.22	0.21	0.001116	0.000186	0.000914	5e-06
4577	GOBP_CARBOHYDRATE_DERIVATIVE_CATABOLIC_PROCESS		161	0.302	0.792	1.22	0.1	0.007333	0.000616	0.006005	2.6e-05
4578	GOBP_REGULATION_OF_CELLULAR_EXTRAVASATION		37	0.188	0.753	1.22	0.1	0.001829	0.000148	0.001498	6e-06
4579	GOBP_NEGATIVE_REGULATION_OF_SIGNALING_RECEPTOR_ACTIVITY		62	0.596	0.862	1.22	0.17	0.001963	0.00027	0.001608	6e-06
4580	GOBP_REGULATION_OF_MITOTIC_NUCLEAR_DIVISION		111	0.764	0.904	1.22	0.07	0.004427	0.000274	0.003627	1.6e-05
4581	GOBP_PLATELET_ACTIVATING_FACTOR_METABOLIC_PROCESS		8	0.419	0.824	1.22	0.1	0.000346	2.8e-05	0.000283	2e-06
4582	GOBP_PLATELET_ACTIVATING_FACTOR_METABOLIC_PROCESS_excl_PAFAH1B1	PAFAH1B1	7			0.47	0.08	0.000115	2e-05	0.000242	2e-06
4583	GOBP_MODULATION_OF_EXCITATORY_POSTSYNAPTIC_POTENTIAL		37	0.0206	0.416	1.22	0.07	0.004636	0.000277	0.003799	1.6e-05
4584	GOBP_REGULATION_OF_PROTEIN_SECRETION		247	0.625	0.868	1.22	0.05	0.014531	0.000612	0.011909	4.6e-05
4585	GOBP_EXPORT_FROM_CELL		827	0.0883	0.677	1.22	0.02	0.047035	0.000746	0.038548	0.000127
4586	GOBP_POSITIVE_REGULATION_OF_CELL_GROWTH		154	0.298	0.79	1.22	0.04	0.011972	0.000416	0.009812	4e-05
4587	GOBP_MONONUCLEAR_CELL_DIFFERENTIATION		421	0.238	0.776	1.22	0.04	0.022003	0.000796	0.018034	0.000117
4588	GOBP_RESPONSE_TO_CYCLOHEXIMIDE		5	0.671	0.879	1.22	0.54	0.000181	7.9e-05	0.000149	2e-06
4589	GOBP_RESPONSE_TO_CYCLOHEXIMIDE_excl_MYC	MYC	4			0.7	0.18	9.4e-05	2.5e-05	0.000134	1e-06
4590	GOBP_POSITIVE_REGULATION_OF_DNA_REPLICATION		39	0.0312	0.501	1.22	0.21	0.001815	0.000304	0.001489	8e-06
4591	GOBP_POSITIVE_REGULATION_OF_HOMOTYPIC_CELL_CELL_ADHESION		15	0.552	0.851	1.22	0.14	0.001111	0.000126	0.000911	3e-06
4592	GOBP_POSITIVE_REGULATION_OF_HOMOTYPIC_CELL_CELL_ADHESION_excl_JAK1	JAK1	14			0.91	0.09	0.000733	7.3e-05	0.000806	2e-06
4593	GOMF_L_LEUCINE_TRANSMEMBRANE_TRANSPORTER_ACTIVITY		5	0.101	0.694	1.22	0.32	0.000285	7.3e-05	0.000234	1e-06
4594	GOMF_L_LEUCINE_TRANSMEMBRANE_TRANSPORTER_ACTIVITY_excl_SLC3A2	SLC3A2	4			0.74	0.27	0.000157	5.8e-05	0.000213	2e-06
4595	GOBP_MESODERMAL_CELL_FATE_SPECIFICATION		12	0.982	0.987	1.22	0.38	0.000866	0.000275	0.00071	7e-06
4596	GOBP_MESODERMAL_CELL_FATE_SPECIFICATION_excl_EYA2	EYA2	11			0.82	0.34	0.000436	0.000183	0.000531	7e-06
4597	GOBP_REGULATION_OF_IMMUNE_SYSTEM_PROCESS		1369	0.0501	0.589	1.22	0.03	0.058822	0.001607	0.048254	0.000225
4598	GOCC_PARANODAL_JUNCTION		8	0.0625	0.631	1.22	0.14	0.001638	0.000185	0.001344	9e-06
4599	GOCC_PARANODAL_JUNCTION_excl_JAM3	JAM3	7			0.95	0.14	0.001234	0.00018	0.0013	9e-06
4600	GOBP_B_CELL_MEDIATED_IMMUNITY		193	0.536	0.847	1.22	0.1	0.004035	0.000334	0.003311	2.6e-05
4601	GOBP_NEGATIVE_REGULATION_OF_COLLATERAL_SPROUTING		8	0.323	0.798	1.22	0.09	0.00135	0.000103	0.001107	7e-06
4602	GOBP_NEGATIVE_REGULATION_OF_COLLATERAL_SPROUTING_excl_PTPRS	PTPRS	7			1.01	0.09	0.001022	9.3e-05	0.001012	7e-06
4603	GOBP_G_PROTEIN_COUPLED_RECEPTOR_SIGNALING_PATHWAY_INVOLVED_IN_HEART_PROCESS		17	0.306	0.792	1.22	0.13	0.001624	0.000179	0.001333	1.1e-05
4604	GOBP_G_PROTEIN_COUPLED_RECEPTOR_SIGNALING_PATHWAY_INVOLVED_IN_HEART_PROCESS_excl_PDE4B	PDE4B	16			0.85	0.08	0.00098	9.6e-05	0.001153	9e-06
4605	GOCC_RIPOPTOSOME		6	0.336	0.801	1.22	0.51	8e-05	3.4e-05	6.5e-05	2e-06
4606	GOCC_RIPOPTOSOME_excl_CASP10	CASP10	5			0.99	0.48	6.1e-05	3.1e-05	6.2e-05	2e-06
4607	GOBP_NEURON_MIGRATION		157	0.0222	0.434	1.22	0.05	0.01933	0.000827	0.015869	6.4e-05
4608	GOBP_REGULATION_OF_MEMBRANE_LIPID_DISTRIBUTION		60	0.17	0.74	1.22	0.14	0.004306	0.000475	0.003536	1.1e-05
4609	GOBP_REGULATION_OF_CHROMATIN_BINDING		24	0.0592	0.621	1.22	0.1	0.001462	0.000125	0.0012	6e-06
4610	GOBP_REGULATION_OF_CHROMATIN_BINDING_excl_PPP3CA	PPP3CA	23			0.81	0.1	0.000877	0.000103	0.001086	6e-06
4611	GOMF_3_5_EXONUCLEASE_ACTIVITY		53	0.505	0.844	1.22	0.11	0.002059	0.000189	0.001692	1e-05
4612	GOBP_PYRIMIDINE_CONTAINING_COMPOUND_SALVAGE		7	0.182	0.748	1.22	0.4	0.000245	8e-05	0.000202	1e-06
4613	GOBP_PYRIMIDINE_CONTAINING_COMPOUND_SALVAGE_excl_UCK1	UCK1	6			0.85	0.29	0.000162	5.6e-05	0.000191	1e-06
4614	GOBP_INFLAMMATORY_RESPONSE_TO_ANTIGENIC_STIMULUS		72	0.416	0.823	1.22	0.09	0.003218	0.000247	0.002645	2.3e-05
4615	GOBP_REGULATION_OF_PEROXISOME_PROLIFERATOR_ACTIVATED_RECEPTOR_SIGNALING_PATHWAY		15	0.733	0.896	1.22	0.21	0.00052	8.6e-05	0.000428	4e-06
4616	GOBP_REGULATION_OF_PEROXISOME_PROLIFERATOR_ACTIVATED_RECEPTOR_SIGNALING_PATHWAY_excl_PTGIS	PTGIS	14			0.25	0.08	0.000102	3.3e-05	0.000405	4e-06
4617	GOBP_POSITIVE_REGULATION_OF_IMMUNE_SYSTEM_PROCESS		874	0.164	0.736	1.22	0.03	0.034925	0.000904	0.028713	0.000138
4618	GOBP_POSITIVE_REGULATION_OF_P38MAPK_CASCADE		32	0.522	0.844	1.22	0.16	0.001732	0.000227	0.001424	8e-06
4619	GOBP_CALCIUM_ION_IMPORT_INTO_CYTOSOL		25	0.145	0.725	1.22	0.08	0.002443	0.000167	0.002009	1e-05
4620	GOBP_CALCIUM_ION_IMPORT_INTO_CYTOSOL_excl_NALF1	NALF1	24			1.05	0.08	0.001799	0.000136	0.001709	9e-06
4621	GOBP_ETHANOLAMINE_CONTAINING_COMPOUND_METABOLIC_PROCESS		8	0.651	0.874	1.22	0.18	0.00024	3.5e-05	0.000198	1e-06
4622	GOBP_ETHANOLAMINE_CONTAINING_COMPOUND_METABOLIC_PROCESS_excl_GDE1	GDE1	7			0.89	0.14	0.000157	2.5e-05	0.000176	1e-06
4623	GOBP_INTRACELLULAR_RECEPTOR_SIGNALING_PATHWAY		255	0.4	0.82	1.22	0.11	0.017402	0.001542	0.014322	7.5e-05
4624	GOCC_GLUTAMATERGIC_SYNAPSE		299	6.55e-05	0.012	1.21	0.03	0.032568	0.000908	0.026806	9.4e-05
4625	GOBP_REGULATION_OF_TOLL_LIKE_RECEPTOR_4_SIGNALING_PATHWAY		26	0.397	0.819	1.21	0.3	0.00102	0.000254	0.00084	9e-06
4626	GOMF_CARBONATE_DEHYDRATASE_ACTIVITY		14	0.27	0.785	1.21	0.19	0.00064	9.9e-05	0.000527	3e-06
4627	GOMF_CARBONATE_DEHYDRATASE_ACTIVITY_excl_CA14	CA14	13			1.11	0.17	0.000578	8.7e-05	0.000519	3e-06
4628	GOBP_NEGATIVE_REGULATION_OF_INFLAMMATORY_RESPONSE		176	0.701	0.888	1.21	0.07	0.006944	0.000413	0.005717	3.8e-05
4629	GOBP_LYMPHOCYTE_MEDIATED_IMMUNITY		332	0.552	0.851	1.21	0.1	0.008443	0.000646	0.006953	4.5e-05
4630	GOBP_G_PROTEIN_COUPLED_RECEPTOR_SIGNALING_PATHWAY_COUPLED_TO_CYCLIC_NUCLEOTIDE_SECOND_MESSENGER		65	0.625	0.868	1.21	0.18	0.001984	0.000295	0.001633	1e-05
4631	GOBP_TRACHEA_CARTILAGE_DEVELOPMENT		7	0.714	0.891	1.21	0.32	0.000487	0.000125	0.000402	5e-06
4632	GOBP_TRACHEA_CARTILAGE_DEVELOPMENT_excl_SRF	SRF	6			0.43	0.28	0.000155	9.9e-05	0.000362	4e-06
4633	GOMF_ENDORIBONUCLEASE_ACTIVITY		69	0.22	0.766	1.21	0.13	0.002499	0.000254	0.002059	1.2e-05
4634	GOBP_NEGATIVE_REGULATION_OF_COLD_INDUCED_THERMOGENESIS		46	0.103	0.695	1.21	0.13	0.003125	0.000345	0.002574	1.5e-05
4635	GOBP_SPINAL_CORD_MOTOR_NEURON_CELL_FATE_SPECIFICATION		9	0.156	0.731	1.21	0.2	0.000678	0.000115	0.000558	6e-06
4636	GOBP_SPINAL_CORD_MOTOR_NEURON_CELL_FATE_SPECIFICATION_excl_GLI3	GLI3	8			0.62	0.18	0.000185	5.5e-05	0.000295	4e-06
4637	GOBP_NEGATIVE_REGULATION_OF_MUSCLE_CONTRACTION		25	0.222	0.769	1.21	0.11	0.002769	0.000256	0.002282	1e-05
4638	GOBP_NEGATIVE_REGULATION_OF_MUSCLE_CONTRACTION_excl_PRKG1	PRKG1	24			1.03	0.11	0.001723	0.000185	0.001672	8e-06
4639	GOBP_OLIGOSACCHARIDE_BIOSYNTHETIC_PROCESS		28	0.106	0.699	1.21	0.15	0.001346	0.000165	0.001109	5e-06
4640	GOBP_POSITIVE_REGULATION_OF_POTASSIUM_ION_TRANSPORT		47	0.276	0.786	1.21	0.07	0.003604	0.000226	0.002971	1.1e-05
4641	GOBP_N_ACYLPHOSPHATIDYLETHANOLAMINE_METABOLIC_PROCESS		9	0.348	0.805	1.21	0.26	0.000185	4e-05	0.000153	1e-06
4642	GOBP_N_ACYLPHOSPHATIDYLETHANOLAMINE_METABOLIC_PROCESS_excl_PLA2G4E	PLA2G4E	8			0.77	0.2	7.7e-05	2e-05	0.0001	1e-06
4643	GOCC_RIBONUCLEOPROTEIN_COMPLEX		688	0.144	0.725	1.21	0.06	0.024937	0.00127	0.020573	0.000149
4644	GOBP_REGULATION_OF_MYELOID_CELL_APOPTOTIC_PROCESS		27	0.371	0.808	1.21	0.16	0.001373	0.000177	0.001134	1.2e-05
4645	GOCC_ISWI_TYPE_COMPLEX		11	0.184	0.749	1.21	0.26	0.000567	0.000119	0.000468	4e-06
4646	GOCC_ISWI_TYPE_COMPLEX_excl_SMARCA5	SMARCA5	10			0.58	0.14	0.000245	5.9e-05	0.000426	4e-06
4647	GOMF_ATP_DEPENDENT_PEPTIDASE_ACTIVITY		7	0.351	0.806	1.21	0.32	0.000196	5.2e-05	0.000162	2e-06
4648	GOMF_ATP_DEPENDENT_PEPTIDASE_ACTIVITY_excl_SPG7	SPG7	6			0.1	0.09	1.1e-05	1e-05	0.000109	1e-06
4649	GOBP_NEGATIVE_REGULATION_OF_BLOOD_VESSEL_ENDOTHELIAL_CELL_MIGRATION		70	0.0874	0.677	1.21	0.13	0.002463	0.000256	0.002035	1.1e-05
4650	GOBP_NEGATIVE_REGULATION_OF_METALLOPEPTIDASE_ACTIVITY		12	0.0923	0.683	1.21	0.36	0.00062	0.000182	0.000513	5e-06
4651	GOBP_NEGATIVE_REGULATION_OF_METALLOPEPTIDASE_ACTIVITY_excl_TIMP3	TIMP3	11			0.75	0.4	0.000351	0.000186	0.000471	5e-06
4652	GOBP_NEGATIVE_REGULATION_OF_CELL_POPULATION_PROLIFERATION		747	0.215	0.766	1.21	0.04	0.044195	0.001569	0.036505	0.000155
4653	GOBP_NEGATIVE_REGULATION_OF_MACROAUTOPHAGY		34	0.832	0.922	1.21	0.17	0.001634	0.000228	0.00135	1e-05
4654	GOBP_REGULATION_OF_MITOCHONDRIAL_DNA_REPLICATION		5	0.259	0.784	1.21	0.49	0.000116	4.7e-05	9.6e-05	2e-06
4655	GOBP_REGULATION_OF_MITOCHONDRIAL_DNA_REPLICATION_excl_METTL4	METTL4	4			0.61	0.53	4e-05	3.5e-05	6.5e-05	1e-06
4656	GOBP_CHEMICAL_HOMEOSTASIS		1161	0.133	0.716	1.21	0.02	0.067484	0.001405	0.055752	0.000207
4657	GOBP_HEAD_DEVELOPMENT		757	4.36e-05	0.00896	1.21	0.03	0.067413	0.001416	0.055701	0.000219
4658	GOBP_ATP_SYNTHESIS_COUPLED_ELECTRON_TRANSPORT		78	0.66	0.877	1.21	0.21	0.001945	0.000338	0.001607	1.6e-05
4659	GOBP_POSITIVE_REGULATION_OF_MYELOID_CELL_APOPTOTIC_PROCESS		8	0.544	0.849	1.21	0.22	0.000351	6.4e-05	0.00029	2e-06
4660	GOBP_POSITIVE_REGULATION_OF_MYELOID_CELL_APOPTOTIC_PROCESS_excl_CDKN2A	CDKN2A	7			0.98	0.25	0.00027	6.8e-05	0.000277	2e-06
4661	GOBP_REGULATION_OF_LYSOSOMAL_PROTEIN_CATABOLIC_PROCESS		10	0.574	0.856	1.21	0.47	0.00056	0.000217	0.000462	2e-06
4662	GOBP_REGULATION_OF_LYSOSOMAL_PROTEIN_CATABOLIC_PROCESS_excl_MGAT3	MGAT3	9			0.42	0.31	0.000185	0.000141	0.000446	2e-06
4663	GOBP_NEGATIVE_REGULATION_OF_LIPOPOLYSACCHARIDE_MEDIATED_SIGNALING_PATHWAY		13	0.738	0.896	1.21	0.36	0.000275	8.2e-05	0.000227	6e-06
4664	GOBP_NEGATIVE_REGULATION_OF_LIPOPOLYSACCHARIDE_MEDIATED_SIGNALING_PATHWAY_excl_LILRA2	LILRA2	12			0.78	0.3	0.000171	6.7e-05	0.000219	6e-06
4665	GOBP_REGULATION_OF_MUSCLE_HYPERTROPHY		70	0.876	0.937	1.21	0.07	0.004079	0.000242	0.003372	1.6e-05
4666	GOMF_ACTIN_MONOMER_BINDING		24	0.752	0.901	1.21	0.21	0.001885	0.000323	0.001559	1e-05
4667	GOMF_ACTIN_MONOMER_BINDING_excl_PKNOX2	PKNOX2	23			0.93	0.14	0.001243	0.000189	0.00134	9e-06
4668	GOBP_DETECTION_OF_MOLECULE_OF_BACTERIAL_ORIGIN		12	0.226	0.769	1.21	0.33	0.00031	8.5e-05	0.000257	2e-06
4669	GOBP_DETECTION_OF_MOLECULE_OF_BACTERIAL_ORIGIN_excl_NOD2	NOD2	11			0.89	0.36	0.000201	8e-05	0.000225	2e-06
4670	GOBP_SELECTIVE_AUTOPHAGY		73	0.362	0.808	1.21	0.36	0.004016	0.001195	0.003325	1.7e-05
4671	GOMF_VITAMIN_D_RECEPTOR_BINDING		13	0.186	0.751	1.21	0.32	0.00046	0.000123	0.000381	6e-06
4672	GOMF_VITAMIN_D_RECEPTOR_BINDING_excl_THRAP3	THRAP3	12			0.79	0.28	0.000279	9.9e-05	0.000351	5e-06
4673	GOMF_PROTEIN_SERINE_THREONINE_PHOSPHATASE_ACTIVITY		97	0.23	0.769	1.21	0.08	0.004151	0.00027	0.003438	2.2e-05
4674	GOBP_NEGATIVE_REGULATION_OF_DELAYED_RECTIFIER_POTASSIUM_CHANNEL_ACTIVITY		11	0.41	0.821	1.21	0.12	0.000817	8.1e-05	0.000677	4e-06
4675	GOBP_NEGATIVE_REGULATION_OF_DELAYED_RECTIFIER_POTASSIUM_CHANNEL_ACTIVITY_excl_ANK3	ANK3	10			1.02	0.24	0.000263	6.2e-05	0.000259	2e-06
4676	GOBP_CELLULAR_RESPONSE_TO_STEROL_DEPLETION		16	0.32	0.798	1.21	0.2	0.000616	9.8e-05	0.000511	5e-06
4677	GOBP_CELLULAR_RESPONSE_TO_STEROL_DEPLETION_excl_SREBF1	SREBF1	15			0.84	0.16	0.000385	7.2e-05	0.000461	5e-06
4678	GOBP_REGULATION_OF_EPIDERMIS_DEVELOPMENT		65	0.151	0.729	1.21	0.13	0.00326	0.000364	0.0027	1.7e-05
4679	GOMF_TYPE_II_TRANSFORMING_GROWTH_FACTOR_BETA_RECEPTOR_BINDING		9	0.0896	0.678	1.21	0.18	0.000618	9e-05	0.000512	3e-06
4680	GOMF_TYPE_II_TRANSFORMING_GROWTH_FACTOR_BETA_RECEPTOR_BINDING_excl_AMH	AMH	8			0.88	0.13	0.000439	6.6e-05	0.000502	3e-06
4681	GOMF_N_METHYLTRANSFERASE_ACTIVITY		97	0.268	0.784	1.21	0.08	0.005212	0.000364	0.004319	2.6e-05
4682	GOBP_NEURONAL_SIGNAL_TRANSDUCTION		7	0.662	0.878	1.21	0.14	0.000794	9.2e-05	0.000658	3e-06
4683	GOBP_NEURONAL_SIGNAL_TRANSDUCTION_excl_CLU	CLU	6			0.93	0.14	0.000599	9.1e-05	0.000643	3e-06
4684	GOBP_REGULATION_OF_SUPEROXIDE_METABOLIC_PROCESS		34	0.535	0.847	1.21	0.16	0.00101	0.000139	0.000837	5e-06
4685	GOMF_POLY_G_BINDING		7	0.555	0.852	1.21	0.26	0.000671	0.000148	0.000555	5e-06
4686	GOMF_POLY_G_BINDING_excl_ATXN1	ATXN1	6			0.82	0.79	0.000138	0.000132	0.000167	2e-06
4687	GOMF_ADRENERGIC_RECEPTOR_BINDING		18	0.116	0.708	1.21	0.11	0.002421	0.000219	0.002006	9e-06
4688	GOMF_ADRENERGIC_RECEPTOR_BINDING_excl_ADRA2C	ADRA2C	17			1.01	0.11	0.002008	0.000217	0.001996	9e-06
4689	GOBP_REGULATION_OF_CELL_CYCLE_G1_S_PHASE_TRANSITION		178	0.268	0.784	1.21	0.07	0.008096	0.000476	0.00671	4.6e-05
4690	GOBP_BONE_TRABECULA_FORMATION		10	0.594	0.862	1.21	0.14	0.00062	7.3e-05	0.000514	4e-06
4691	GOBP_BONE_TRABECULA_FORMATION_excl_GREM1	GREM1	9			0.57	0.11	0.000268	5.2e-05	0.000475	3e-06
4692	GOBP_MATERNAL_PROCESS_INVOLVED_IN_FEMALE_PREGNANCY		53	0.995	0.995	1.21	0.09	0.00405	0.000298	0.003357	2.3e-05
4693	GOBP_NATURAL_KILLER_CELL_DIFFERENTIATION		24	0.0941	0.684	1.21	0.1	0.001903	0.000157	0.001578	1.2e-05
4694	GOBP_NATURAL_KILLER_CELL_DIFFERENTIATION_excl_RASGRP1	RASGRP1	23			0.66	0.07	0.001013	0.000106	0.001544	1.2e-05
4695	GOCC_HIPPOCAMPAL_MOSSY_FIBER		5	0.482	0.838	1.21	0.32	0.000315	8.3e-05	0.000261	1e-06
4696	GOCC_HIPPOCAMPAL_MOSSY_FIBER_excl_SLC30A3	SLC30A3	4			0.75	0.22	0.000186	5.4e-05	0.000248	1e-06
4697	GOBP_NEGATIVE_REGULATION_OF_PHOSPHORYLATION		376	0.00729	0.268	1.21	0.05	0.021352	0.000831	0.017706	9.7e-05
4698	GOBP_POSITIVE_REGULATION_OF_HYDROGEN_PEROXIDE_METABOLIC_PROCESS		5	0.892	0.944	1.21	0.57	0.000202	9.6e-05	0.000167	2e-06
4699	GOBP_POSITIVE_REGULATION_OF_HYDROGEN_PEROXIDE_METABOLIC_PROCESS_excl_SOD2	SOD2	4			0.83	0.37	6.6e-05	3e-05	8e-05	1e-06
4700	GOBP_NUCLEAR_TRANSCRIBED_MRNA_CATABOLIC_PROCESS		120	0.698	0.887	1.21	0.08	0.005496	0.00038	0.00456	3.6e-05
4701	GOMF_PROTEIN_TYROSINE_KINASE_INHIBITOR_ACTIVITY		6	0.458	0.833	1.2	0.43	0.00026	9.5e-05	0.000215	3e-06
4702	GOMF_PROTEIN_TYROSINE_KINASE_INHIBITOR_ACTIVITY_excl_IBTK	IBTK	5			0.7	0.39	0.00011	6.2e-05	0.000157	2e-06
4703	GOBP_ARGININE_CATABOLIC_PROCESS		11	0.0939	0.684	1.2	0.12	0.000558	5.6e-05	0.000463	3e-06
4704	GOBP_ARGININE_CATABOLIC_PROCESS_excl_NOS1	NOS1	10			0.78	0.11	0.000303	4.2e-05	0.00039	3e-06
4705	GOCC_MCM_COMPLEX		8	0.363	0.808	1.2	0.47	0.000208	8.1e-05	0.000173	1e-06
4706	GOCC_MCM_COMPLEX_excl_MCM9	MCM9	7			0.91	0.58	0.000118	7.5e-05	0.000129	1e-06
4707	GOBP_CELLULAR_RESPONSE_TO_LITHIUM_ION		12	0.787	0.909	1.2	0.24	0.000463	9.4e-05	0.000385	4e-06
4708	GOBP_CELLULAR_RESPONSE_TO_LITHIUM_ION_excl_SLC13A5	SLC13A5	11			0.8	0.27	0.000283	9.6e-05	0.000352	3e-06
4709	GOBP_REGULATION_OF_ENDOCYTOSIS		205	0.157	0.731	1.2	0.05	0.014159	0.000535	0.011763	4.5e-05
4710	GOMF_ESTROGEN_RECEPTOR_BINDING		39	0.2	0.765	1.2	0.11	0.002318	0.00022	0.001927	1.3e-05
4711	GOMF_CROSSOVER_JUNCTION_ENDODEOXYRIBONUCLEASE_ACTIVITY		6	0.656	0.876	1.2	1.03	0.000137	0.000117	0.000113	1e-06
4712	GOMF_CROSSOVER_JUNCTION_ENDODEOXYRIBONUCLEASE_ACTIVITY_excl_SLX1A	SLX1A	5			0.12	0.06	1.2e-05	6e-06	9.9e-05	1e-06
4713	GOBP_REGULATION_OF_T_CELL_DIFFERENTIATION_IN_THYMUS		25	0.711	0.891	1.2	0.13	0.001553	0.000164	0.001291	8e-06
4714	GOBP_REGULATION_OF_T_CELL_DIFFERENTIATION_IN_THYMUS_excl_RASGRP1	RASGRP1	24			0.53	0.08	0.000662	9.8e-05	0.001258	8e-06
4715	GOBP_LATE_ENDOSOME_TO_VACUOLE_TRANSPORT_VIA_MULTIVESICULAR_BODY_SORTING_PATHWAY		18	0.206	0.765	1.2	0.23	0.000478	8.9e-05	0.000398	3e-06
4716	GOBP_LATE_ENDOSOME_TO_VACUOLE_TRANSPORT_VIA_MULTIVESICULAR_BODY_SORTING_PATHWAY_excl_CHMP6	CHMP6	17			0.79	0.12	0.000298	4.6e-05	0.000377	3e-06
4717	GOBP_FEMALE_GAMETE_GENERATION		154	0.53	0.846	1.2	0.06	0.007203	0.000344	0.005991	1.9e-05
4718	GOBP_INTRACELLULAR_PROTEIN_TRANSPORT		820	0.00204	0.137	1.2	0.05	0.040038	0.001543	0.033306	0.000164
4719	GOBP_REGULATION_OF_RESPONSE_TO_EXTERNAL_STIMULUS		940	0.302	0.792	1.2	0.02	0.046105	0.000903	0.03835	0.000152
4720	GOBP_HOMEOSTATIC_PROCESS		1745	0.115	0.708	1.2	0.02	0.098536	0.001851	0.081975	0.000297
4721	GOBP_PROTEIN_TARGETING_TO_MEMBRANE		124	0.00114	0.0983	1.2	0.05	0.005593	0.000234	0.004653	2.2e-05
4722	GOMF_PHOSPHATIDYLSERINE_FLIPPASE_ACTIVITY		4	0.289	0.788	1.2	0.16	0.000721	9.6e-05	0.0006	3e-06
4723	GOMF_PHOSPHATIDYLSERINE_FLIPPASE_ACTIVITY_excl_ATP11A	ATP11A	3			0.43	0.05	0.000221	2.8e-05	0.000513	3e-06
4724	GOBP_PHOSPHATIDYLSERINE_EXPOSURE_ON_APOPTOTIC_CELL_SURFACE		8	0.828	0.921	1.2	0.19	0.000445	7.1e-05	0.000371	3e-06
4725	GOBP_PHOSPHATIDYLSERINE_EXPOSURE_ON_APOPTOTIC_CELL_SURFACE_excl_XKR4	XKR4	7			0.42	0.19	9.1e-05	4.1e-05	0.000219	2e-06
4726	GOBP_APOPTOTIC_MITOCHONDRIAL_CHANGES		103	0.275	0.786	1.2	0.08	0.005032	0.000345	0.004189	2e-05
4727	GOBP_REGULATION_OF_PRESYNAPTIC_MEMBRANE_POTENTIAL		6	0.221	0.767	1.2	0.17	0.000806	0.000118	0.000671	4e-06
4728	GOBP_REGULATION_OF_PRESYNAPTIC_MEMBRANE_POTENTIAL_excl_KCNC2	KCNC2	5			0.73	0.1	0.000439	5.9e-05	0.000598	4e-06
4729	GOCC_ENDOLYSOSOME_LUMEN		5	0.61	0.864	1.2	0.48	8.3e-05	3.3e-05	6.9e-05	1e-06
4730	GOCC_ENDOLYSOSOME_LUMEN_excl_CTSL	CTSL	4			0.68	0.38	4.1e-05	2.3e-05	6.1e-05	1e-06
4731	GOBP_INTESTINAL_ABSORPTION		41	0.802	0.913	1.2	0.16	0.001692	0.000221	0.001409	9e-06
4732	GOMF_MONOOXYGENASE_ACTIVITY		103	0.585	0.858	1.2	0.1	0.00337	0.000275	0.002806	1e-05
4733	GOBP_REGULATION_OF_ALPHA_BETA_T_CELL_ACTIVATION		101	0.776	0.905	1.2	0.09	0.004804	0.000369	0.004	2.8e-05
4734	GOMF_SODIUM_ION_TRANSMEMBRANE_TRANSPORTER_ACTIVITY		145	0.0834	0.667	1.2	0.06	0.010324	0.000566	0.0086	3.6e-05
4735	GOBP_RESPONSE_TO_PURINE_CONTAINING_COMPOUND		129	0.73	0.894	1.2	0.05	0.008019	0.000308	0.006682	2.9e-05
4736	GOBP_POSITIVE_REGULATION_OF_ENDOPLASMIC_RETICULUM_UNFOLDED_PROTEIN_RESPONSE		13	0.657	0.876	1.2	0.26	0.000995	0.000219	0.000828	1e-05
4737	GOBP_POSITIVE_REGULATION_OF_ENDOPLASMIC_RETICULUM_UNFOLDED_PROTEIN_RESPONSE_excl_PIK3R1	PIK3R1	12			0.39	0.05	0.000237	2.9e-05	0.000601	6e-06
4738	GOBP_CELL_VOLUME_HOMEOSTASIS		30	0.103	0.695	1.2	0.13	0.002179	0.00023	0.001816	9e-06
4739	GOBP_REGULATION_OF_HORMONE_LEVELS		482	0.628	0.868	1.2	0.03	0.023639	0.00061	0.019699	7.9e-05
4740	GOCC_OUTER_MITOCHONDRIAL_MEMBRANE_PROTEIN_COMPLEX		20	0.116	0.708	1.2	0.26	0.000708	0.000156	0.00059	4e-06
4741	GOCC_OUTER_MITOCHONDRIAL_MEMBRANE_PROTEIN_COMPLEX_excl_TOMM5	TOMM5	19			0.84	0.28	0.00049	0.000166	0.000581	4e-06
4742	GOCC_I_BAND		134	0.332	0.8	1.2	0.07	0.011763	0.000734	0.009809	4e-05
4743	GOMF_CYTOKINE_RECEPTOR_BINDING		255	0.619	0.867	1.2	0.08	0.008114	0.000557	0.006766	3.5e-05
4744	GOBP_FOREBRAIN_RADIAL_GLIAL_CELL_DIFFERENTIATION		7	0.372	0.808	1.2	0.21	0.000562	0.000101	0.000469	3e-06
4745	GOBP_FOREBRAIN_RADIAL_GLIAL_CELL_DIFFERENTIATION_excl_GLI3	GLI3	6			0.34	0.31	6.9e-05	6.3e-05	0.000206	2e-06
4746	GOMF_P53_BINDING		64	0.255	0.783	1.2	0.18	0.003639	0.000554	0.003035	1.6e-05
4747	GOBP_REGULATION_OF_DOUBLE_STRAND_BREAK_REPAIR		103	0.546	0.85	1.2	0.15	0.004252	0.000523	0.003547	1.9e-05
4748	GOCC_AGGRESOME		33	0.179	0.747	1.2	0.15	0.002661	0.000346	0.00222	8e-06
4749	GOBP_SULFUR_AMINO_ACID_METABOLIC_PROCESS		31	0.34	0.803	1.2	0.15	0.001275	0.000159	0.001064	6e-06
4750	GOBP_MACROPHAGE_PROLIFERATION		12	0.392	0.817	1.2	0.38	0.000463	0.000147	0.000387	3e-06
4751	GOBP_MACROPHAGE_PROLIFERATION_excl_CLU	CLU	11			0.72	0.4	0.000268	0.00015	0.000372	3e-06
4752	GOBP_NEGATIVE_REGULATION_OF_NOTCH_SIGNALING_PATHWAY		37	0.241	0.778	1.2	0.1	0.00182	0.000165	0.001518	1.7e-05
4753	GOBP_REGULATION_OF_NAD_P_H_OXIDASE_ACTIVITY		11	0.773	0.905	1.2	0.33	0.000274	7.5e-05	0.000229	3e-06
4754	GOBP_REGULATION_OF_NAD_P_H_OXIDASE_ACTIVITY_excl_SLAMF8	SLAMF8	10			0.78	0.25	0.000168	5.5e-05	0.000216	3e-06
4755	GOBP_REGULATION_OF_CELLULAR_AMIDE_METABOLIC_PROCESS		506	0.0891	0.678	1.2	0.04	0.019719	0.000714	0.01646	0.000104
4756	GOCC_EXTRINSIC_COMPONENT_OF_CYTOPLASMIC_SIDE_OF_PLASMA_MEMBRANE		97	0.556	0.853	1.2	0.06	0.006088	0.000305	0.005082	2.2e-05
4757	GOBP_LYMPHOCYTE_ACTIVATION		757	0.0642	0.632	1.2	0.03	0.033539	0.000893	0.028005	0.000161
4758	GOBP_REGULATION_OF_NEUROGENESIS		346	0.0365	0.527	1.2	0.05	0.0295	0.001136	0.024633	9.8e-05
4759	GOBP_HOMEOSTASIS_OF_NUMBER_OF_CELLS		270	0.0139	0.364	1.2	0.06	0.01294	0.000669	0.010806	6.8e-05
4760	GOBP_REGULATION_OF_INTRACELLULAR_LIPID_TRANSPORT		11	0.449	0.831	1.2	0.39	0.000441	0.000146	0.000368	3e-06
4761	GOBP_REGULATION_OF_INTRACELLULAR_LIPID_TRANSPORT_excl_NUS1	NUS1	10			0.23	0.08	8.1e-05	3e-05	0.000357	3e-06
4762	GOBP_METENCEPHALON_DEVELOPMENT		101	0.355	0.808	1.2	0.07	0.007959	0.000463	0.006649	2.9e-05
4763	GOBP_SKELETAL_MUSCLE_TISSUE_REGENERATION		38	0.48	0.837	1.2	0.18	0.002579	0.00039	0.002155	1e-05
4764	GOBP_REGULATION_OF_NEUROTROPHIN_TRK_RECEPTOR_SIGNALING_PATHWAY		10	0.67	0.879	1.2	0.23	0.000868	0.000163	0.000725	7e-06
4765	GOBP_REGULATION_OF_NEUROTROPHIN_TRK_RECEPTOR_SIGNALING_PATHWAY_excl_ZDHHC17	ZDHHC17	9			0.94	0.14	0.000616	9e-05	0.000658	7e-06
4766	GOBP_POSITIVE_REGULATION_OF_UBIQUITIN_PROTEIN_TRANSFERASE_ACTIVITY		29	0.093	0.684	1.2	0.26	0.000883	0.000186	0.000738	7e-06
4767	GOBP_PENTOSE_PHOSPHATE_SHUNT		14	0.186	0.751	1.2	0.3	0.000414	0.000106	0.000346	3e-06
4768	GOBP_PENTOSE_PHOSPHATE_SHUNT_excl_RBKS	RBKS	13			0.8	0.36	0.000249	0.000112	0.000311	3e-06
4769	GOBP_ACTOMYOSIN_CONTRACTILE_RING_ORGANIZATION		7	0.78	0.906	1.2	0.44	0.000346	0.000128	0.000289	5e-06
4770	GOBP_ACTOMYOSIN_CONTRACTILE_RING_ORGANIZATION_excl_ECT2	ECT2	6			0.61	0.17	0.000165	4.5e-05	0.000268	5e-06
4771	GOBP_REGULATION_OF_TUBE_SIZE		138	0.208	0.765	1.2	0.06	0.00859	0.000418	0.007182	2.5e-05
4772	GOBP_REGULATION_OF_CARDIAC_CONDUCTION		26	0.417	0.824	1.2	0.09	0.002568	0.000191	0.002147	9e-06
4773	GOBP_MIRNA_METABOLIC_PROCESS		27	0.331	0.8	1.2	0.12	0.001571	0.000157	0.001314	8e-06
4774	GOBP_SYNAPTIC_SIGNALING		715	1.13e-08	1.31e-05	1.2	0.02	0.059388	0.00099	0.049665	0.000159
4775	GOBP_PROTEIN_SUMOYLATION		50	0.492	0.839	1.2	0.21	0.002755	0.00047	0.002306	1.7e-05
4776	GOBP_DOUBLE_STRAND_BREAK_REPAIR_VIA_CLASSICAL_NONHOMOLOGOUS_END_JOINING		6	0.0497	0.589	1.2	0.41	0.000206	7.1e-05	0.000172	1e-06
4777	GOBP_DOUBLE_STRAND_BREAK_REPAIR_VIA_CLASSICAL_NONHOMOLOGOUS_END_JOINING_excl_LIG4	LIG4	5			0.56	0.26	8.8e-05	4.1e-05	0.000157	1e-06
4778	GOBP_REGULATION_OF_ESTABLISHMENT_OF_PROTEIN_LOCALIZATION		503	0.0885	0.677	1.2	0.08	0.026795	0.001679	0.022419	0.000113
4779	GOBP_PEPTIDYL_TYROSINE_AUTOPHOSPHORYLATION		20	0.654	0.875	1.19	0.11	0.001583	0.000143	0.001325	7e-06
4780	GOBP_PEPTIDYL_TYROSINE_AUTOPHOSPHORYLATION_excl_GREM1	GREM1	19			0.96	0.07	0.001231	9.5e-05	0.001286	7e-06
4781	GOBP_RESPONSE_TO_LIGHT_STIMULUS		294	0.284	0.788	1.19	0.06	0.015863	0.000796	0.013277	5.6e-05
4782	GOBP_GLUTAMATE_METABOLIC_PROCESS		33	0.603	0.862	1.19	0.15	0.001298	0.000162	0.001086	7e-06
4783	GOCC_DYSTROPHIN_ASSOCIATED_GLYCOPROTEIN_COMPLEX		16	0.173	0.743	1.19	0.12	0.002067	0.000206	0.00173	1.3e-05
4784	GOCC_DYSTROPHIN_ASSOCIATED_GLYCOPROTEIN_COMPLEX_excl_SGCD	SGCD	15			1.07	0.12	0.001659	0.000183	0.001549	1.2e-05
4785	GOBP_PROTEIN_TARGETING		302	0.00108	0.0982	1.19	0.04	0.014778	0.000454	0.012373	5.5e-05
4786	GOBP_NEGATIVE_REGULATION_OF_MYELOID_LEUKOCYTE_DIFFERENTIATION		49	0.52	0.844	1.19	0.14	0.002324	0.000268	0.001946	1.5e-05
4787	GOMF_INSULIN_RECEPTOR_BINDING		21	0.371	0.808	1.19	0.17	0.001676	0.000239	0.001403	1e-05
4788	GOMF_INSULIN_RECEPTOR_BINDING_excl_PIK3R1	PIK3R1	20			0.78	0.08	0.000918	9.1e-05	0.001176	8e-06
4789	GOBP_REGULATION_OF_VIRAL_GENOME_REPLICATION		86	0.47	0.834	1.19	0.14	0.003243	0.000372	0.002716	2.2e-05
4790	GOBP_VASCULAR_ASSOCIATED_SMOOTH_MUSCLE_CELL_MIGRATION		37	0.265	0.784	1.19	0.09	0.002455	0.000187	0.002056	7e-06
4791	GOBP_NEUTROPHIL_CHEMOTAXIS		101	0.617	0.867	1.19	0.06	0.003845	0.000191	0.00322	1.3e-05
4792	GOMF_IMMUNE_RECEPTOR_ACTIVITY		134	0.505	0.844	1.19	0.15	0.00364	0.000456	0.003049	1.8e-05
4793	GOCC_NEUROTRANSMITTER_RECEPTOR_COMPLEX		42	0.00103	0.0956	1.19	0.07	0.004872	0.000268	0.004082	1.9e-05
4794	GOBP_HIPPOCAMPUS_DEVELOPMENT		78	0.00409	0.203	1.19	0.06	0.006843	0.000342	0.005734	2.4e-05
4795	GOBP_NEURON_PROJECTION_EXTENSION		163	0.165	0.736	1.19	0.04	0.015731	0.000513	0.013182	4.8e-05
4796	GOBP_PHOSPHOLIPID_TRANSPORT		100	0.186	0.751	1.19	0.11	0.005826	0.000514	0.004883	1.4e-05
4797	GOMF_HORMONE_BINDING		85	0.487	0.839	1.19	0.08	0.005768	0.000404	0.004834	2e-05
4798	GOBP_IMMUNE_SYSTEM_DEVELOPMENT		938	0.0866	0.676	1.19	0.03	0.04719	0.001335	0.039554	0.000206
4799	GOBP_MOTOR_NEURON_AXON_GUIDANCE		29	0.589	0.86	1.19	0.1	0.002963	0.000261	0.002484	1.2e-05
4800	GOMF_PHOSPHOLIPASE_ACTIVITY		110	0.273	0.785	1.19	0.08	0.004788	0.000317	0.004015	1.4e-05
4801	GOBP_NEGATIVE_REGULATION_OF_GLIOGENESIS		41	0.226	0.769	1.19	0.1	0.003079	0.000251	0.002582	1.4e-05
4802	GOBP_SIALYLATION		20	0.234	0.772	1.19	0.12	0.001504	0.00015	0.001262	7e-06
4803	GOBP_SIALYLATION_excl_ST8SIA6	ST8SIA6	19			1.09	0.13	0.001285	0.000155	0.001181	7e-06
4804	GOBP_SYNAPSE_ORGANIZATION		389	1.24e-06	0.000619	1.19	0.03	0.042406	0.001041	0.035576	0.000127
4805	GOBP_MALE_MEIOTIC_NUCLEAR_DIVISION		50	0.785	0.908	1.19	0.49	0.001457	0.000595	0.001222	5e-06
4806	GOBP_GLIAL_CELL_DIFFERENTIATION		216	0.133	0.716	1.19	0.06	0.015119	0.00075	0.012684	5.8e-05
4807	GOBP_DEVELOPMENT_OF_PRIMARY_FEMALE_SEXUAL_CHARACTERISTICS		105	0.146	0.725	1.19	0.04	0.009573	0.000343	0.008031	3.6e-05
4808	GOMF_ALDITOL_NADPPLUS_1_OXIDOREDUCTASE_ACTIVITY		12	0.476	0.837	1.19	0.2	0.000215	3.5e-05	0.00018	2e-06
4809	GOMF_ALDITOL_NADPPLUS_1_OXIDOREDUCTASE_ACTIVITY_excl_AKR1E2	AKR1E2	11			0.68	0.21	0.00011	3.3e-05	0.000162	2e-06
4810	GOBP_POSITIVE_REGULATION_OF_INTERLEUKIN_18_PRODUCTION		7	0.681	0.882	1.19	0.28	9.6e-05	2.3e-05	8e-05	0
4811	GOBP_POSITIVE_REGULATION_OF_INTERLEUKIN_18_PRODUCTION_excl_NLRP9	NLRP9	6			0.3	0.18	2.1e-05	1.3e-05	7.1e-05	0
4812	GOCC_CELL_BODY		523	0.000135	0.0211	1.19	0.03	0.039662	0.0011	0.033283	0.000104
4813	GOBP_OVIDUCT_DEVELOPMENT		5	0.132	0.716	1.19	0.06	0.001992	0.000101	0.001671	2.1e-05
4814	GOBP_OVIDUCT_DEVELOPMENT_excl_CSMD1	CSMD1	4			0.36	0.1	9.3e-05	2.7e-05	0.000257	4e-06
4815	GOMF_PHOSPHOLIPID_TRANSFER_ACTIVITY		24	0.0753	0.656	1.19	0.21	0.001106	0.000193	0.000928	6e-06
4816	GOMF_PHOSPHOLIPID_TRANSFER_ACTIVITY_excl_PITPNC1	PITPNC1	23			0.66	0.3	0.000502	0.000226	0.000762	6e-06
4817	GOBP_ASYMMETRIC_NEUROBLAST_DIVISION		5	0.396	0.819	1.19	0.09	0.001202	8.7e-05	0.001009	6e-06
4818	GOBP_ASYMMETRIC_NEUROBLAST_DIVISION_excl_SOX5	SOX5	4			0.14	0.04	2.4e-05	8e-06	0.000175	2e-06
4819	GOBP_TRNA_MODIFICATION		85	0.0418	0.554	1.19	0.11	0.003029	0.000279	0.002543	1.6e-05
4820	GOBP_REGULATION_OF_XENOPHAGY		8	0.147	0.725	1.19	0.28	0.000234	5.4e-05	0.000197	2e-06
4821	GOBP_REGULATION_OF_XENOPHAGY_excl_NOD2	NOD2	7			0.76	0.28	0.000125	4.6e-05	0.000165	2e-06
4822	GOMF_RNA_METHYLTRANSFERASE_ACTIVITY		63	0.334	0.8	1.19	0.13	0.002012	0.000214	0.001691	1.3e-05
4823	GOMF_LYASE_ACTIVITY		192	0.406	0.82	1.19	0.18	0.007902	0.001205	0.006641	2.2e-05
4824	GOBP_REGULATION_OF_PHOSPHOLIPASE_C_ACTIVATING_G_PROTEIN_COUPLED_RECEPTOR_SIGNALING_PATHWAY		5	0.0756	0.656	1.19	0.17	0.000315	4.6e-05	0.000265	2e-06
4825	GOBP_REGULATION_OF_PHOSPHOLIPASE_C_ACTIVATING_G_PROTEIN_COUPLED_RECEPTOR_SIGNALING_PATHWAY_excl_GRP	GRP	4			0.95	0.11	0.000239	2.7e-05	0.000252	2e-06
4826	GOBP_PROTEIN_MODIFICATION_BY_SMALL_PROTEIN_CONJUGATION		832	0.00382	0.197	1.19	0.07	0.035906	0.001878	0.030205	0.000158
4827	GOMF_CCR2_CHEMOKINE_RECEPTOR_BINDING		5	0.826	0.919	1.19	0.59	4.5e-05	2.2e-05	3.8e-05	1e-06
4828	GOMF_CCR2_CHEMOKINE_RECEPTOR_BINDING_excl_CCL7	CCL7	4			0.61	0.48	2.2e-05	1.7e-05	3.5e-05	1e-06
4829	GOBP_PEPTIDE_CATABOLIC_PROCESS		28	0.355	0.808	1.19	0.1	0.001357	0.000116	0.001142	6e-06
4830	GOCC_CAVEOLA		82	0.0997	0.692	1.19	0.09	0.00824	0.000671	0.006933	2.6e-05
4831	GOMF_KINASE_ACTIVATOR_ACTIVITY		105	0.126	0.714	1.19	0.09	0.006807	0.000497	0.005731	2.1e-05
4832	GOCC_PRESYNAPSE		473	2.7e-06	0.00113	1.19	0.03	0.041233	0.00083	0.034718	0.00012
4833	GOBP_MACROPHAGE_ACTIVATION		105	0.0547	0.601	1.19	0.07	0.005742	0.000348	0.004835	2e-05
4834	GOMF_NAD_P_PLUS_NUCLEOSIDASE_ACTIVITY		14	0.39	0.816	1.19	0.17	0.000418	6.2e-05	0.000352	2e-06
4835	GOMF_NAD_P_PLUS_NUCLEOSIDASE_ACTIVITY_excl_IL1RAP	IL1RAP	13			0.45	0.06	0.000113	1.5e-05	0.000253	2e-06
4836	GOBP_B_CELL_DIFFERENTIATION		136	0.131	0.715	1.19	0.07	0.006604	0.000393	0.005564	3.5e-05
4837	GOBP_CELLULAR_RESPONSE_TO_ALKALOID		36	0.316	0.797	1.19	0.06	0.002784	0.000142	0.002346	1.3e-05
4838	GOBP_INOSINE_METABOLIC_PROCESS		5	0.759	0.902	1.19	0.78	0.000177	0.000117	0.000149	1e-06
4839	GOBP_INOSINE_METABOLIC_PROCESS_excl_XDH	XDH	4			0.87	0.63	8.2e-05	5.9e-05	9.4e-05	1e-06
4840	GOCC_NODE_OF_RANVIER		15	0.00166	0.119	1.19	0.08	0.002125	0.00014	0.001791	8e-06
4841	GOCC_NODE_OF_RANVIER_excl_KCNQ3	KCNQ3	14			1.02	0.08	0.00165	0.000124	0.001618	7e-06
4842	GOMF_GROWTH_FACTOR_ACTIVITY		155	0.413	0.822	1.19	0.07	0.006952	0.000401	0.005859	3.1e-05
4843	GOCC_PRONUCLEUS		13	0.489	0.839	1.19	0.14	0.000569	6.8e-05	0.00048	3e-06
4844	GOCC_PRONUCLEUS_excl_STPG4	STPG4	12			0.76	0.13	0.000328	5.7e-05	0.000433	3e-06
4845	GOMF_SIGNAL_SEQUENCE_BINDING		50	0.752	0.901	1.19	0.14	0.002084	0.000258	0.001757	1.2e-05
4846	GOBP_CELL_FATE_COMMITMENT		260	0.129	0.715	1.19	0.05	0.018813	0.00084	0.015859	0.000101
4847	GOCC_FILTRATION_DIAPHRAGM		8	0.722	0.892	1.19	0.09	0.001462	0.000112	0.001232	6e-06
4848	GOCC_FILTRATION_DIAPHRAGM_excl_PPP3CA	PPP3CA	7			0.78	0.04	0.000877	4.2e-05	0.001118	6e-06
4849	GOBP_NEGATIVE_REGULATION_OF_PROTEIN_TYROSINE_KINASE_ACTIVITY		31	0.27	0.784	1.19	0.18	0.001367	0.000205	0.001152	9e-06
4850	GOMF_7S_RNA_BINDING		7	0.0828	0.667	1.19	0.21	0.000258	4.6e-05	0.000217	2e-06
4851	GOMF_7S_RNA_BINDING_excl_SRP19	SRP19	6			1.08	0.27	0.0002	5e-05	0.000185	2e-06
4852	GOBP_ANATOMICAL_STRUCTURE_HOMEOSTASIS		309	0.564	0.853	1.19	0.08	0.019063	0.001337	0.01608	5.1e-05
4853	GOCC_DISTAL_AXON		255	3.35e-05	0.00746	1.19	0.04	0.021372	0.000683	0.018031	6.1e-05
4854	GOCC_ORGANELLE_INNER_MEMBRANE		515	0.119	0.708	1.18	0.04	0.015405	0.000607	0.013	7.9e-05
4855	GOBP_INTERLEUKIN_5_PRODUCTION		18	0.347	0.805	1.18	0.15	0.001362	0.000168	0.001149	5e-06
4856	GOBP_INTERLEUKIN_5_PRODUCTION_excl_IL1RAP	IL1RAP	17			1.01	0.15	0.001057	0.000154	0.00105	4e-06
4857	GOBP_INTRACELLULAR_ESTROGEN_RECEPTOR_SIGNALING_PATHWAY		52	0.45	0.832	1.18	0.54	0.002898	0.00133	0.002447	1.6e-05
4858	GOBP_NEGATIVE_REGULATION_OF_INFLAMMATORY_RESPONSE_TO_ANTIGENIC_STIMULUS		30	0.2	0.765	1.18	0.16	0.001269	0.000175	0.001071	1.2e-05
4859	GOBP_PIRNA_BIOSYNTHETIC_PROCESS		6	0.179	0.746	1.18	1.13	0.000132	0.000126	0.000111	1e-06
4860	GOBP_PIRNA_BIOSYNTHETIC_PROCESS_excl_MYBL1	MYBL1	5			0.44	0.35	4e-05	3.2e-05	9.1e-05	1e-06
4861	GOCC_PERINUCLEOLAR_COMPARTMENT		5	0.0471	0.578	1.18	0.42	0.000254	9e-05	0.000214	3e-06
4862	GOCC_PERINUCLEOLAR_COMPARTMENT_excl_EPPK1	EPPK1	4			0.77	0.45	0.000153	9e-05	0.000198	3e-06
4863	GOBP_REGULATION_OF_CELL_CELL_ADHESION		445	0.218	0.766	1.18	0.03	0.024805	0.00066	0.02095	0.000101
4864	GOCC_OUTER_MEMBRANE		217	0.28	0.787	1.18	0.07	0.009401	0.000524	0.007943	3.8e-05
4865	GOBP_SIGNALING_RECEPTOR_LIGAND_PRECURSOR_PROCESSING		33	0.196	0.761	1.18	0.1	0.002229	0.000183	0.001884	7e-06
4866	GOMF_TRANSPORTER_ACTIVITY		1172	0.0384	0.538	1.18	0.02	0.064229	0.001064	0.0543	0.000162
4867	GOCC_MITOCHONDRIAL_MATRIX		459	0.359	0.808	1.18	0.06	0.014976	0.0008	0.012664	7.2e-05
4868	GOBP_CHLORIDE_TRANSMEMBRANE_TRANSPORT		62	0.471	0.835	1.18	0.12	0.004403	0.000461	0.003724	1.4e-05
4869	GOBP_POSITIVE_REGULATION_OF_CELL_DIFFERENTIATION		836	0.0493	0.587	1.18	0.03	0.053869	0.001502	0.04556	0.000199
4870	GOBP_CELLULAR_RESPONSE_TO_ALCOHOL		85	0.113	0.705	1.18	0.08	0.005583	0.000377	0.004724	1.9e-05
4871	GOBP_L_ALANINE_TRANSPORT		9	0.345	0.805	1.18	0.29	0.000319	7.9e-05	0.00027	2e-06
4872	GOBP_L_ALANINE_TRANSPORT_excl_SLC3A2	SLC3A2	8			0.77	0.27	0.000191	6.8e-05	0.000249	2e-06
4873	GOBP_CHROMOSOME_CONDENSATION		48	0.774	0.905	1.18	0.16	0.001712	0.000223	0.001449	1e-05
4874	GOBP_POSTSYNAPSE_ORGANIZATION		150	2.57e-06	0.00113	1.18	0.05	0.015401	0.000637	0.01304	4.5e-05
4875	GOMF_HYDROLASE_ACTIVITY_HYDROLYZING_N_GLYCOSYL_COMPOUNDS		47	0.171	0.741	1.18	0.09	0.002948	0.00021	0.002496	1e-05
4876	GOBP_REGULATION_OF_CELLULAR_LOCALIZATION		768	6.74e-05	0.0122	1.18	0.05	0.045241	0.001708	0.038311	0.000172
4877	GOBP_INTRACELLULAR_MRNA_LOCALIZATION		9	0.129	0.715	1.18	0.16	0.000444	6e-05	0.000375	3e-06
4878	GOBP_INTRACELLULAR_MRNA_LOCALIZATION_excl_HNRNPAB	HNRNPAB	8			0.88	0.16	0.000286	5.3e-05	0.000324	3e-06
4879	GOCC_SNO_S_RNA_CONTAINING_RIBONUCLEOPROTEIN_COMPLEX		29	0.34	0.803	1.18	0.24	0.000793	0.000162	0.000672	8e-06
4880	GOBP_PROTEIN_GERANYLGERANYLATION		6	0.661	0.878	1.18	0.24	0.000169	3.5e-05	0.000143	1e-06
4881	GOBP_PROTEIN_GERANYLGERANYLATION_excl_CHML	CHML	5			0.06	0.12	8e-06	1.6e-05	0.000128	1e-06
4882	GOBP_TROPHOBLAST_CELL_MIGRATION		16	0.693	0.886	1.18	0.33	0.000528	0.000147	0.000447	4e-06
4883	GOBP_TROPHOBLAST_CELL_MIGRATION_excl_YTHDF3	YTHDF3	15			0.81	0.1	0.00034	4.1e-05	0.000421	4e-06
4884	GOBP_RECEPTOR_MEDIATED_ENDOCYTOSIS		245	0.173	0.743	1.18	0.05	0.015262	0.000656	0.012931	5.8e-05
4885	GOBP_SYNAPSE_ASSEMBLY		167	0.104	0.695	1.18	0.04	0.022297	0.000673	0.018894	8.1e-05
4886	GOCC_FILOPODIUM_MEMBRANE		17	0.145	0.725	1.18	0.12	0.001245	0.000124	0.001055	7e-06
4887	GOCC_FILOPODIUM_MEMBRANE_excl_TTYH1	TTYH1	16			1.03	0.12	0.001053	0.000121	0.00102	7e-06
4888	GOMF_TRANSLATION_ELONGATION_FACTOR_ACTIVITY		20	0.0958	0.686	1.18	0.14	0.000783	9.3e-05	0.000664	5e-06
4889	GOMF_TRANSLATION_ELONGATION_FACTOR_ACTIVITY_excl_EEF1A2	EEF1A2	19			0.82	0.12	0.00052	7.6e-05	0.000633	6e-06
4890	GOCC_INTERMEDIATE_FILAMENT		203	0.601	0.862	1.18	0.08	0.004743	0.000294	0.004021	2.2e-05
4891	GOBP_CELLULAR_METABOLIC_COMPOUND_SALVAGE		28	0.446	0.831	1.18	0.16	0.000997	0.000136	0.000845	5e-06
4892	GOCC_INTRINSIC_COMPONENT_OF_MITOCHONDRIAL_INNER_MEMBRANE		52	0.237	0.775	1.18	0.14	0.001653	0.000194	0.001402	9e-06
4893	GOBP_NEGATIVE_REGULATION_OF_AMYLOID_PRECURSOR_PROTEIN_CATABOLIC_PROCESS		32	0.0172	0.397	1.18	0.1	0.001491	0.000131	0.001264	6e-06
4894	GOBP_POSITIVE_REGULATION_OF_CELL_POPULATION_PROLIFERATION		911	0.223	0.769	1.18	0.02	0.046263	0.000834	0.039249	0.000166
4895	GOBP_SYNAPTIC_VESICLE_CLUSTERING		13	0.159	0.732	1.18	0.12	0.00164	0.000168	0.001392	6e-06
4896	GOBP_SYNAPTIC_VESICLE_CLUSTERING_excl_PCLO	PCLO	12			1.02	0.12	0.001242	0.000144	0.001217	5e-06
4897	GOBP_METHYLATION		361	0.252	0.78	1.18	0.05	0.015979	0.000641	0.013559	7e-05
4898	GOBP_REGULATION_OF_EXTENT_OF_CELL_GROWTH		101	0.0484	0.585	1.18	0.07	0.009947	0.000608	0.00844	3.1e-05
4899	GOBP_OLIGODENDROCYTE_DEVELOPMENT		40	0.589	0.86	1.18	0.13	0.002343	0.000255	0.001989	1.1e-05
4900	GOBP_RESPONSE_TO_ATP		28	0.215	0.766	1.18	0.15	0.001753	0.000219	0.001487	9e-06
4901	GOBP_ICOSANOID_BIOSYNTHETIC_PROCESS		53	0.762	0.904	1.18	0.13	0.001433	0.000157	0.001216	6e-06
4902	GOBP_MIDBRAIN_DEVELOPMENT		86	0.428	0.826	1.18	0.1	0.003609	0.000322	0.003064	1.9e-05
4903	GOBP_CELLULAR_RESPONSE_TO_INTERFERON_GAMMA		114	0.549	0.851	1.18	0.11	0.003846	0.000352	0.003266	2e-05
4904	GOBP_POSITIVE_REGULATION_OF_ACROSOME_REACTION		12	0.374	0.81	1.18	0.17	0.000755	0.000111	0.000642	4e-06
4905	GOBP_POSITIVE_REGULATION_OF_ACROSOME_REACTION_excl_PLB1	PLB1	11			0.74	0.16	0.000416	9e-05	0.000562	5e-06
4906	GOBP_NEGATIVE_REGULATION_OF_CELL_DEATH		961	0.382	0.813	1.18	0.04	0.04679	0.00148	0.039761	0.000193
4907	GOCC_MICROVILLUS_MEMBRANE		25	0.847	0.928	1.18	0.16	0.001	0.000134	0.00085	5e-06
4908	GOCC_MICROVILLUS_MEMBRANE_excl_DPEP1	DPEP1	24			0.97	0.1	0.000807	8.4e-05	0.000834	5e-06
4909	GOBP_NEGATIVE_REGULATION_OF_CHOLESTEROL_STORAGE		11	0.459	0.833	1.18	0.45	0.000546	0.000208	0.000464	5e-06
4910	GOBP_NEGATIVE_REGULATION_OF_CHOLESTEROL_STORAGE_excl_TTC39B	TTC39B	10			0.91	0.48	0.000362	0.00019	0.000396	4e-06
4911	GOBP_CELLULAR_RESPONSE_TO_LIPID		562	0.478	0.837	1.18	0.06	0.029724	0.00152	0.025263	0.000124
4912	GOBP_REGULATION_OF_CELL_SIZE		169	0.0433	0.566	1.18	0.06	0.014644	0.00072	0.012448	4.4e-05
4913	GOBP_LOCOMOTORY_BEHAVIOR		189	0.0096	0.3	1.18	0.05	0.01822	0.000723	0.015491	5.7e-05
4914	GOBP_TISSUE_MIGRATION		352	0.0969	0.688	1.18	0.03	0.024586	0.000648	0.020904	9.4e-05
4915	GOBP_NEGATIVE_REGULATION_OF_OSTEOCLAST_DIFFERENTIATION		30	0.661	0.878	1.18	0.23	0.001325	0.000266	0.001126	6e-06
4916	GOBP_NEUROENDOCRINE_CELL_DIFFERENTIATION		9	0.658	0.877	1.18	0.48	0.000307	0.000123	0.000261	3e-06
4917	GOBP_NEUROENDOCRINE_CELL_DIFFERENTIATION_excl_ASCL1	ASCL1	8			0.68	0.25	0.000165	5.9e-05	0.000242	3e-06
4918	GOBP_DNA_STRAND_ELONGATION		36	0.304	0.792	1.18	0.23	0.001224	0.000235	0.001042	7e-06
4919	GOBP_POSITIVE_REGULATION_OF_MYELOID_CELL_DIFFERENTIATION		96	0.0162	0.385	1.18	0.07	0.003942	0.000239	0.003354	2.3e-05
4920	GOCC_EXCITATORY_SYNAPSE		44	0.0359	0.527	1.18	0.07	0.004891	0.000273	0.004162	2e-05
4921	GOBP_REGULATION_OF_CHOLESTEROL_EFFLUX		52	0.463	0.833	1.18	0.14	0.002077	0.00024	0.001768	1.8e-05
4922	GOBP_CELL_PROLIFERATION_INVOLVED_IN_METANEPHROS_DEVELOPMENT		9	0.448	0.831	1.17	0.28	0.000514	0.000124	0.000437	4e-06
4923	GOBP_CELL_PROLIFERATION_INVOLVED_IN_METANEPHROS_DEVELOPMENT_excl_OSR1	OSR1	8			0.87	0.32	0.000366	0.000135	0.000421	4e-06
4924	GOBP_C_TERMINAL_PROTEIN_DEGLUTAMYLATION		6	0.129	0.715	1.17	0.07	0.00119	7.3e-05	0.001013	7e-06
4925	GOBP_C_TERMINAL_PROTEIN_DEGLUTAMYLATION_excl_AGBL4	AGBL4	5			0.78	0.1	0.00051	6.4e-05	0.000654	5e-06
4926	GOBP_POSITIVE_REGULATION_OF_BLOOD_PRESSURE_BY_EPINEPHRINE_NOREPINEPHRINE		7	0.19	0.753	1.17	0.12	0.000912	9.2e-05	0.000776	5e-06
4927	GOBP_POSITIVE_REGULATION_OF_BLOOD_PRESSURE_BY_EPINEPHRINE_NOREPINEPHRINE_excl_PDE4D	PDE4D	6			0.91	0.25	0.000199	5.4e-05	0.000218	3e-06
4928	GOBP_POSITIVE_REGULATION_OF_NECROTIC_CELL_DEATH		16	0.615	0.866	1.17	0.37	0.000372	0.00012	0.000317	3e-06
4929	GOBP_POSITIVE_REGULATION_OF_NECROTIC_CELL_DEATH_excl_TP53	TP53	15			0.82	0.1	0.000246	3e-05	0.000301	3e-06
4930	GOBP_RESPONSE_TO_ORGANIC_CYCLIC_COMPOUND		873	0.459	0.833	1.17	0.03	0.048063	0.001358	0.040929	0.000176
4931	GOBP_GENERATION_OF_PRECURSOR_METABOLITES_AND_ENERGY		461	0.0762	0.656	1.17	0.04	0.017523	0.000604	0.014925	8.2e-05
4932	GOBP_METANEPHRIC_GLOMERULUS_VASCULATURE_DEVELOPMENT		8	0.213	0.766	1.17	0.27	0.000394	8.9e-05	0.000336	4e-06
4933	GOBP_METANEPHRIC_GLOMERULUS_VASCULATURE_DEVELOPMENT_excl_OSR1	OSR1	7			0.77	0.32	0.000246	0.0001	0.000319	3e-06
4934	GOBP_POSITIVE_REGULATION_OF_MULTICELLULAR_ORGANISMAL_PROCESS		1420	0.0923	0.683	1.17	0.02	0.086541	0.001344	0.073735	0.000282
4935	GOBP_DIET_INDUCED_THERMOGENESIS		12	0.172	0.743	1.17	0.35	0.000517	0.000153	0.000441	4e-06
4936	GOBP_DIET_INDUCED_THERMOGENESIS_excl_TRPV4	TRPV4	11			0.79	0.3	0.000324	0.000122	0.000409	4e-06
4937	GOBP_OLIGODENDROCYTE_PROGENITOR_PROLIFERATION		7	0.581	0.857	1.17	0.27	0.000652	0.000148	0.000556	5e-06
4938	GOBP_OLIGODENDROCYTE_PROGENITOR_PROLIFERATION_excl_EMX1	EMX1	6			0.6	0.22	0.00032	0.000119	0.000536	5e-06
4939	GOBP_NEGATIVE_REGULATION_OF_STRIATED_MUSCLE_CELL_APOPTOTIC_PROCESS		31	0.231	0.77	1.17	0.2	0.000774	0.000136	0.00066	4e-06
4940	GOMF_PROTEIN_HETERODIMERIZATION_ACTIVITY		314	0.17	0.74	1.17	0.05	0.015577	0.000703	0.013274	6.7e-05
4941	GOCC_PRESYNAPTIC_ACTIVE_ZONE		72	0.0745	0.653	1.17	0.06	0.006991	0.000378	0.005961	2e-05
4942	GOBP_KERATINIZATION		59	0.118	0.708	1.17	0.24	0.001215	0.000245	0.001037	4e-06
4943	GOBP_NEGATIVE_REGULATION_OF_MONOCYTE_CHEMOTACTIC_PROTEIN_1_PRODUCTION		6	0.957	0.973	1.17	0.63	0.000226	0.000121	0.000193	1e-06
4944	GOBP_NEGATIVE_REGULATION_OF_MONOCYTE_CHEMOTACTIC_PROTEIN_1_PRODUCTION_excl_NR1H4	NR1H4	5			0.13	0.13	2.4e-05	2.2e-05	0.000176	1e-06
4945	GOBP_REGULATION_OF_OXIDOREDUCTASE_ACTIVITY		101	0.172	0.743	1.17	0.07	0.004439	0.000286	0.003785	1.6e-05
4946	GOMF_CIS_REGULATORY_REGION_SEQUENCE_SPECIFIC_DNA_BINDING		1171	0.00429	0.205	1.17	0.03	0.059618	0.001278	0.050854	0.000285
4947	GOBP_REGULATION_OF_NON_MOTILE_CILIUM_ASSEMBLY		12	0.259	0.784	1.17	0.17	0.000542	7.7e-05	0.000462	2e-06
4948	GOBP_REGULATION_OF_NON_MOTILE_CILIUM_ASSEMBLY_excl_RP1	RP1	11			0.58	0.16	0.000214	6.2e-05	0.000371	3e-06
4949	GOBP_DEVELOPMENT_OF_PRIMARY_SEXUAL_CHARACTERISTICS		211	0.322	0.798	1.17	0.04	0.014173	0.000478	0.01209	5.8e-05
4950	GOMF_VITAMIN_BINDING		145	0.486	0.839	1.17	0.23	0.005696	0.001106	0.004861	2e-05
4951	GOBP_REGULATION_OF_SMOOTH_MUSCLE_CONTRACTION		65	0.612	0.865	1.17	0.09	0.004591	0.000364	0.003918	1.6e-05
4952	GOBP_DOUBLE_STRAND_BREAK_REPAIR_VIA_BREAK_INDUCED_REPLICATION		12	0.698	0.887	1.17	0.3	0.00029	7.5e-05	0.000247	1e-06
4953	GOBP_DOUBLE_STRAND_BREAK_REPAIR_VIA_BREAK_INDUCED_REPLICATION_excl_GINS2	GINS2	11			0.96	0.35	0.000217	7.9e-05	0.000226	1e-06
4954	GOBP_POSITIVE_REGULATION_OF_CELL_ACTIVATION		405	0.34	0.803	1.17	0.05	0.014116	0.000572	0.012046	7e-05
4955	GOBP_POSITIVE_REGULATION_OF_RECEPTOR_SIGNALING_PATHWAY_VIA_STAT		47	0.33	0.8	1.17	0.07	0.002559	0.000159	0.002184	1.3e-05
4956	GOMF_MONOCARBOXYLATE_SODIUM_SYMPORTER_ACTIVITY		10	0.605	0.863	1.17	0.12	0.000465	5e-05	0.000397	3e-06
4957	GOMF_MONOCARBOXYLATE_SODIUM_SYMPORTER_ACTIVITY_excl_SLC6A11	SLC6A11	9			0.94	0.09	0.0003	2.8e-05	0.00032	4e-06
4958	GOBP_TRICARBOXYLIC_ACID_CYCLE		29	0.3	0.792	1.17	0.22	0.001208	0.000226	0.001031	8e-06
4959	GOBP_RESPONSE_TO_ACTINOMYCIN_D		5	0.621	0.867	1.17	0.8	0.000204	0.000139	0.000174	2e-06
4960	GOBP_RESPONSE_TO_ACTINOMYCIN_D_excl_TP53	TP53	4			0.49	0.31	7.8e-05	5e-05	0.000158	2e-06
4961	GOBP_POSITIVE_REGULATION_OF_TRANSFORMING_GROWTH_FACTOR_BETA_PRODUCTION		19	0.92	0.954	1.17	0.16	0.000804	0.000111	0.000686	7e-06
4962	GOBP_POSITIVE_REGULATION_OF_TRANSFORMING_GROWTH_FACTOR_BETA_PRODUCTION_excl_FURIN	FURIN	18			0.6	0.12	0.000366	7.2e-05	0.000609	5e-06
4963	GOBP_SPINDLE_ORGANIZATION		191	0.387	0.813	1.17	0.12	0.007018	0.000701	0.005993	3.9e-05
4964	GOCC_RIBONUCLEASE_MRP_COMPLEX		10	0.42	0.824	1.17	0.44	0.0002	7.4e-05	0.000171	2e-06
4965	GOCC_RIBONUCLEASE_MRP_COMPLEX_excl_POP7	POP7	9			0.84	0.46	0.000138	7.5e-05	0.000165	2e-06
4966	GOBP_REGULATION_OF_ER_TO_GOLGI_VESICLE_MEDIATED_TRANSPORT		14	0.0618	0.63	1.17	0.2	0.000595	0.000102	0.000508	4e-06
4967	GOBP_REGULATION_OF_ER_TO_GOLGI_VESICLE_MEDIATED_TRANSPORT_excl_STX18	STX18	13			1	0.22	0.000449	0.0001	0.00045	4e-06
4968	GOCC_GLIAL_CELL_PROJECTION		32	0.0471	0.578	1.17	0.13	0.002286	0.000258	0.001953	8e-06
4969	GOBP_RESPONSE_TO_CYTOKINE		877	0.0858	0.675	1.17	0.03	0.036598	0.001065	0.03127	0.000154
4970	GOBP_REGULATION_OF_MITOTIC_CELL_CYCLE_PHASE_TRANSITION		308	0.541	0.848	1.17	0.04	0.013451	0.000422	0.011493	6.4e-05
4971	GOBP_MRNA_TRANSPORT		116	0.427	0.825	1.17	0.09	0.004657	0.000345	0.00398	2.9e-05
4972	GOBP_INOSITOL_METABOLIC_PROCESS		10	0.292	0.788	1.17	0.4	0.000288	9.9e-05	0.000246	3e-06
4973	GOBP_INOSITOL_METABOLIC_PROCESS_excl_SLC5A3	SLC5A3	9			0.77	0.27	0.000181	6.2e-05	0.000235	3e-06
4974	GOBP_PYRIMIDINE_RIBONUCLEOSIDE_TRIPHOSPHATE_METABOLIC_PROCESS		17	0.126	0.714	1.17	0.19	0.000528	8.6e-05	0.000452	4e-06
4975	GOBP_PYRIMIDINE_RIBONUCLEOSIDE_TRIPHOSPHATE_METABOLIC_PROCESS_excl_UCK1	UCK1	16			1.01	0.17	0.000445	7.2e-05	0.000441	4e-06
4976	GOBP_POSITIVE_REGULATION_OF_ACTIVATED_T_CELL_PROLIFERATION		27	0.387	0.813	1.17	0.2	0.000755	0.000128	0.000646	4e-06
4977	GOBP_ENDOPLASMIC_RETICULUM_UNFOLDED_PROTEIN_RESPONSE		74	0.203	0.765	1.17	0.14	0.002797	0.000335	0.002391	1.9e-05
4978	GOMF_PEPTIDE_HORMONE_BINDING		51	0.767	0.904	1.17	0.14	0.002661	0.000311	0.002276	1.1e-05
4979	GOMF_GTPASE_ACTIVATOR_ACTIVITY		252	0.413	0.822	1.17	0.06	0.019385	0.000921	0.016579	6.5e-05
4980	GOBP_REGULATION_OF_STORE_OPERATED_CALCIUM_ENTRY		14	0.311	0.795	1.17	0.3	0.000622	0.000156	0.000532	3e-06
4981	GOBP_REGULATION_OF_STORE_OPERATED_CALCIUM_ENTRY_excl_HOMER1	HOMER1	13			0.91	0.26	0.000426	0.000121	0.000466	3e-06
4982	GOBP_REGULATION_OF_CELL_CYCLE_PROCESS		658	0.108	0.701	1.17	0.04	0.029469	0.000982	0.025213	0.000127
4983	GOMF_OUTWARD_RECTIFIER_POTASSIUM_CHANNEL_ACTIVITY		13	0.726	0.894	1.17	0.14	0.000993	0.000117	0.00085	6e-06
4984	GOMF_OUTWARD_RECTIFIER_POTASSIUM_CHANNEL_ACTIVITY_excl_KCND3	KCND3	12			0.66	0.09	0.000454	6.4e-05	0.000688	4e-06
4985	GOBP_BEHAVIOR		576	8.73e-05	0.0155	1.17	0.02	0.04768	0.001046	0.040804	0.000137
4986	GOBP_PROTEIN_AUTOUBIQUITINATION		73	0.127	0.714	1.17	0.09	0.004048	0.0003	0.003465	1.1e-05
4987	GOBP_ACTIN_CROSSLINK_FORMATION		13	0.446	0.831	1.17	0.2	0.000712	0.000123	0.000609	5e-06
4988	GOBP_ACTIN_CROSSLINK_FORMATION_excl_GAS2L3	GAS2L3	12			0.72	0.17	0.000424	0.000103	0.000589	5e-06
4989	GOBP_PEPTIDYL_ARGININE_N_METHYLATION		11	0.406	0.82	1.17	0.22	0.000427	8.2e-05	0.000366	2e-06
4990	GOBP_PEPTIDYL_ARGININE_N_METHYLATION_excl_PRMT6	PRMT6	10			0.78	0.17	0.000278	6.2e-05	0.000354	2e-06
4991	GOMF_RIBOSOMAL_SMALL_SUBUNIT_BINDING		16	0.119	0.708	1.17	0.29	0.000388	9.6e-05	0.000333	4e-06
4992	GOMF_RIBOSOMAL_SMALL_SUBUNIT_BINDING_excl_MTIF3	MTIF3	15			0.78	0.27	0.000246	8.3e-05	0.000315	4e-06
4993	SYNGO_REGULATION_OF_CALCIUM-DEPENDENT_ACTIVATION_OF_SYNAPTIC_VESICLE_FUSION		7	0.291	0.788	1.17	0.1	0.001688	0.000139	0.001446	7e-06
4994	SYNGO_REGULATION_OF_CALCIUM-DEPENDENT_ACTIVATION_OF_SYNAPTIC_VESICLE_FUSION_excl_RIMS1	RIMS1	6			0.54	0.06	0.000704	7.5e-05	0.001295	5e-06
4995	GOCC_PINOSOME		7	0.115	0.708	1.17	0.19	0.000317	5.1e-05	0.000271	2e-06
4996	GOCC_PINOSOME_excl_CLIP1	CLIP1	6			0.67	0.19	0.000139	4e-05	0.000209	1e-06
4997	GOCC_FANCONI_ANAEMIA_NUCLEAR_COMPLEX		12	0.455	0.833	1.17	0.45	0.000256	9.8e-05	0.000219	2e-06
4998	GOCC_FANCONI_ANAEMIA_NUCLEAR_COMPLEX_excl_FAAP20	FAAP20	11			0.75	0.4	0.000153	8.1e-05	0.000205	2e-06
4999	GOBP_REGULATION_OF_CHROMOSOME_CONDENSATION		11	0.615	0.866	1.17	0.31	0.00061	0.000159	0.000523	5e-06
5000	GOBP_REGULATION_OF_CHROMOSOME_CONDENSATION_excl_SMARCA5	SMARCA5	10			0.6	0.23	0.000289	0.00011	0.000481	4e-06
5001	GOBP_ABSCISSION		6	0.963	0.976	1.17	0.37	0.000129	4.1e-05	0.000111	1e-06
5002	GOBP_ABSCISSION_excl_VPS4A	VPS4A	5			0.44	0.23	3.7e-05	1.9e-05	8.4e-05	1e-06
5003	GOBP_CELLULAR_GLUCAN_METABOLIC_PROCESS		70	0.631	0.869	1.17	0.11	0.00298	0.000283	0.002555	1.7e-05
5004	GOBP_POSITIVE_REGULATION_OF_T_CELL_PROLIFERATION		98	0.725	0.893	1.17	0.1	0.002697	0.000229	0.002312	1.4e-05
5005	GOCC_ENVELOPE		1168	0.113	0.707	1.17	0.03	0.044803	0.001172	0.038412	0.000178
5006	GOMF_CYTOKINE_ACTIVITY		229	0.936	0.962	1.17	0.09	0.005585	0.000418	0.004789	2.8e-05
5007	GOBP_REGULATION_OF_KETONE_BIOSYNTHETIC_PROCESS		17	0.386	0.813	1.17	0.27	0.000946	0.000216	0.000811	6e-06
5008	GOBP_REGULATION_OF_KETONE_BIOSYNTHETIC_PROCESS_excl_SIRT5	SIRT5	16			0.97	0.28	0.000768	0.000219	0.000795	6e-06
5009	GOBP_SYNAPSE_MATURATION		25	0.0203	0.414	1.17	0.08	0.00292	0.000209	0.002504	1.1e-05
5010	GOBP_SYNAPSE_MATURATION_excl_NFIA	NFIA	24			1.06	0.09	0.002336	0.000192	0.002194	9e-06
5011	GOBP_CHLORIDE_TRANSPORT		104	0.559	0.853	1.17	0.09	0.006154	0.00046	0.005279	1.9e-05
5012	GOBP_PROTEIN_MONOUBIQUITINATION		73	0.0197	0.408	1.17	0.1	0.003678	0.000313	0.003155	1.3e-05
5013	GOCC_MOTILE_CILIUM		218	0.749	0.901	1.17	0.07	0.010307	0.000645	0.008843	3.7e-05
5014	GOBP_NEGATIVE_REGULATION_OF_WNT_SIGNALING_PATHWAY_INVOLVED_IN_HEART_DEVELOPMENT		7	0.983	0.988	1.17	0.37	0.000361	0.000114	0.00031	4e-06
5015	GOBP_NEGATIVE_REGULATION_OF_WNT_SIGNALING_PATHWAY_INVOLVED_IN_HEART_DEVELOPMENT_excl_DKK1	DKK1	6			0.38	0.11	0.000115	3.4e-05	0.0003	4e-06
5016	GOBP_NEGATIVE_REGULATION_OF_EPITHELIAL_CELL_PROLIFERATION_INVOLVED_IN_PROSTATE_GLAND_DEVELOPMENT		5	0.553	0.851	1.17	0.57	0.000208	0.000103	0.000178	3e-06
5017	GOBP_NEGATIVE_REGULATION_OF_EPITHELIAL_CELL_PROLIFERATION_INVOLVED_IN_PROSTATE_GLAND_DEVELOPMENT_excl_STK11	STK11	4			0.66	0.54	7.8e-05	6.5e-05	0.000118	3e-06
5018	GOBP_MYOBLAST_FUSION_INVOLVED_IN_SKELETAL_MUSCLE_REGENERATION		5	0.312	0.795	1.16	0.35	0.000306	9.1e-05	0.000262	5e-06
5019	GOBP_MYOBLAST_FUSION_INVOLVED_IN_SKELETAL_MUSCLE_REGENERATION_excl_PTGFRN	PTGFRN	4			0.58	0.28	0.000117	5.7e-05	0.0002	5e-06
5020	GOBP_DNA_SYNTHESIS_INVOLVED_IN_DNA_REPAIR		36	0.707	0.89	1.16	0.2	0.001345	0.000229	0.001155	7e-06
5021	GOMF_SIALIC_ACID_BINDING		22	0.677	0.881	1.16	0.3	0.000404	0.000102	0.000347	4e-06
5022	GOMF_SIALIC_ACID_BINDING_excl_ST8SIA2	ST8SIA2	21			0.77	0.21	0.000217	6.2e-05	0.000283	4e-06
5023	GOBP_REGULATION_OF_B_CELL_MEDIATED_IMMUNITY		60	0.818	0.917	1.16	0.11	0.001992	0.000196	0.001711	1.3e-05
5024	GOMF_GDP_BINDING		68	0.227	0.769	1.16	0.13	0.002465	0.000284	0.002118	1.1e-05
5025	GOBP_MYELOID_LEUKOCYTE_DIFFERENTIATION		203	0.0763	0.656	1.16	0.06	0.010025	0.000531	0.008616	5e-05
5026	GOBP_NEGATIVE_REGULATION_OF_BMP_SIGNALING_PATHWAY		57	0.63	0.869	1.16	0.11	0.003259	0.000316	0.002802	1.6e-05
5027	GOBP_DNA_REPLICATION_CHECKPOINT_SIGNALING		17	0.104	0.695	1.16	0.2	0.000429	7.3e-05	0.000369	3e-06
5028	GOBP_DNA_REPLICATION_CHECKPOINT_SIGNALING_excl_CDT1	CDT1	16			0.82	0.14	0.000292	4.9e-05	0.000357	3e-06
5029	GOBP_RESPONSE_TO_FORSKOLIN		12	0.238	0.775	1.16	0.19	0.001242	0.000209	0.001068	5e-06
5030	GOBP_RESPONSE_TO_FORSKOLIN_excl_EFNA5	EFNA5	11			0.61	0.22	0.000409	0.000146	0.000666	3e-06
5031	GOMF_RETINOL_BINDING		16	0.688	0.884	1.16	0.26	0.000384	8.7e-05	0.00033	3e-06
5032	GOMF_RETINOL_BINDING_excl_RLBP1	RLBP1	15			0.86	0.17	0.000274	5.5e-05	0.000318	3e-06
5033	GOBP_RECEPTOR_CATABOLIC_PROCESS		27	0.12	0.708	1.16	0.1	0.001474	0.000125	0.001267	9e-06
5034	GOBP_PURINERGIC_NUCLEOTIDE_RECEPTOR_SIGNALING_PATHWAY		30	0.185	0.751	1.16	0.2	0.00094	0.00016	0.000808	5e-06
5035	GOBP_REGULATION_OF_ADAPTIVE_IMMUNE_RESPONSE		183	0.604	0.862	1.16	0.07	0.006291	0.000372	0.005411	3.7e-05
5036	GOBP_AMINOPHOSPHOLIPID_TRANSLOCATION		6	0.225	0.769	1.16	0.16	0.000721	9.6e-05	0.000621	3e-06
5037	GOBP_AMINOPHOSPHOLIPID_TRANSLOCATION_excl_ATP11A	ATP11A	5			0.42	0.05	0.000221	2.8e-05	0.000533	3e-06
5038	GOBP_REGULATION_OF_OSTEOCLAST_DIFFERENTIATION		63	0.466	0.833	1.16	0.13	0.002554	0.000284	0.002197	1.1e-05
5039	GOCC_SARCOPLASMIC_RETICULUM_MEMBRANE		41	0.295	0.788	1.16	0.08	0.003973	0.000257	0.003419	1.4e-05
5040	GOMF_NEUROPEPTIDE_HORMONE_ACTIVITY		29	0.311	0.795	1.16	0.2	0.000466	8.2e-05	0.000401	5e-06
5041	GOMF_TETRAPYRROLE_BINDING		144	0.515	0.844	1.16	0.08	0.003999	0.000266	0.003442	1.4e-05
5042	GOBP_NEGATIVE_REGULATION_OF_BLOOD_CIRCULATION		26	0.188	0.753	1.16	0.18	0.001682	0.000265	0.001448	7e-06
5043	GOBP_VASCULAR_ENDOTHELIAL_GROWTH_FACTOR_RECEPTOR_SIGNALING_PATHWAY		57	0.484	0.839	1.16	0.07	0.004035	0.00026	0.003474	2.3e-05
5044	GOBP_CADMIUM_ION_TRANSMEMBRANE_TRANSPORT		5	0.0692	0.641	1.16	0.24	0.000286	6e-05	0.000246	3e-06
5045	GOBP_CADMIUM_ION_TRANSMEMBRANE_TRANSPORT_excl_SLC39A8	SLC39A8	4			0.35	0.11	6.9e-05	2.1e-05	0.000196	3e-06
5046	GOBP_POSITIVE_REGULATION_OF_EPITHELIAL_CELL_PROLIFERATION		203	0.0975	0.689	1.16	0.05	0.012368	0.000532	0.010651	5.3e-05
5047	GOBP_NEURAL_CREST_CELL_MIGRATION		59	0.168	0.738	1.16	0.09	0.005093	0.000412	0.004386	2.3e-05
5048	GOMF_ENDONUCLEASE_ACTIVITY		119	0.22	0.766	1.16	0.1	0.003779	0.000308	0.003256	1.8e-05
5049	GOBP_MICROTUBULE_ORGANIZING_CENTER_ORGANIZATION		142	0.288	0.788	1.16	0.07	0.006563	0.00039	0.005654	2.9e-05
5050	GOBP_RESPONSE_TO_INORGANIC_SUBSTANCE		520	0.796	0.911	1.16	0.03	0.026801	0.000616	0.02309	8.7e-05
5051	GOBP_EPITHELIAL_FLUID_TRANSPORT		10	0.273	0.785	1.16	0.19	0.000595	9.6e-05	0.000513	3e-06
5052	GOBP_EPITHELIAL_FLUID_TRANSPORT_excl_SLC26A6	SLC26A6	9			0.61	0.14	0.000307	6.9e-05	0.000503	3e-06
5053	GOCC_NUCLEOTIDE_EXCISION_REPAIR_COMPLEX		10	0.645	0.872	1.16	0.21	0.000302	5.5e-05	0.000261	2e-06
5054	GOCC_NUCLEOTIDE_EXCISION_REPAIR_COMPLEX_excl_RAD23B	RAD23B	9			0.64	0.15	0.000114	2.7e-05	0.000179	2e-06
5055	GOBP_REGULATION_OF_PLASMA_LIPOPROTEIN_PARTICLE_LEVELS		85	0.475	0.837	1.16	0.09	0.002598	0.000201	0.00224	1.6e-05
5056	GOMF_TROPOMYOSIN_BINDING		16	0.787	0.909	1.16	0.11	0.000783	7.2e-05	0.000676	3e-06
5057	GOMF_TROPOMYOSIN_BINDING_excl_NEBL	NEBL	15			0.94	0.16	0.000438	7.3e-05	0.000464	3e-06
5058	GOBP_POSITIVE_REGULATION_OF_PEPTIDYL_SERINE_PHOSPHORYLATION		103	0.0677	0.639	1.16	0.09	0.005775	0.00046	0.00498	2.5e-05
5059	GOBP_MYELOID_CELL_ACTIVATION_INVOLVED_IN_IMMUNE_RESPONSE		91	0.241	0.778	1.16	0.09	0.004179	0.000333	0.003604	1.4e-05
5060	GOBP_COENZYME_A_BIOSYNTHETIC_PROCESS		11	0.858	0.932	1.16	0.11	0.00039	3.8e-05	0.000336	3e-06
5061	GOBP_COENZYME_A_BIOSYNTHETIC_PROCESS_excl_PANK4	PANK4	10			0.79	0.14	0.000221	3.8e-05	0.00028	2e-06
5062	GOMF_GLYCINE_TRANSMEMBRANE_TRANSPORTER_ACTIVITY		8	0.439	0.829	1.16	0.44	0.000392	0.000148	0.000338	3e-06
5063	GOMF_GLYCINE_TRANSMEMBRANE_TRANSPORTER_ACTIVITY_excl_SLC6A9	SLC6A9	7			0.6	0.35	0.000185	0.000107	0.00031	2e-06
5064	GOMF_PHOSPHATASE_INHIBITOR_ACTIVITY		46	0.304	0.792	1.16	0.11	0.002021	0.000199	0.001743	6e-06
5065	GOBP_MAINTENANCE_OF_CENTROSOME_LOCATION		6	0.773	0.905	1.16	0.21	0.000295	5.5e-05	0.000255	2e-06
5066	GOBP_MAINTENANCE_OF_CENTROSOME_LOCATION_excl_PAFAH1B1	PAFAH1B1	5			0.3	0.22	6.4e-05	4.8e-05	0.000213	2e-06
5067	GOMF_MITOGEN_ACTIVATED_PROTEIN_KINASE_KINASE_KINASE_BINDING		17	0.192	0.754	1.16	0.14	0.000927	0.000109	0.0008	4e-06
5068	GOMF_MITOGEN_ACTIVATED_PROTEIN_KINASE_KINASE_KINASE_BINDING_excl_SASH1	SASH1	16			0.81	0.14	0.000479	8.3e-05	0.00059	3e-06
5069	GOBP_REGULATION_OF_MEMBRANE_DEPOLARIZATION		45	0.0589	0.62	1.16	0.07	0.003092	0.0002	0.002669	1.2e-05
5070	GOMF_SINGLE_STRANDED_DNA_BINDING		116	0.663	0.879	1.16	0.24	0.004624	0.00094	0.003993	2.3e-05
5071	GOBP_ACTIN_MYOSIN_FILAMENT_SLIDING		16	0.448	0.831	1.16	0.4	0.000521	0.000181	0.000449	3e-06
5072	GOBP_ACTIN_MYOSIN_FILAMENT_SLIDING_excl_ACTC1	ACTC1	15			0.57	0.09	0.000234	3.9e-05	0.00041	3e-06
5073	GOBP_MULTIVESICULAR_BODY_ORGANIZATION		31	0.377	0.81	1.16	0.17	0.000937	0.000134	0.000809	6e-06
5074	GOBP_NEGATIVE_REGULATION_OF_GLIAL_CELL_PROLIFERATION		13	0.318	0.798	1.16	0.15	0.000649	8.6e-05	0.00056	5e-06
5075	GOBP_NEGATIVE_REGULATION_OF_GLIAL_CELL_PROLIFERATION_excl_ABCC8	ABCC8	12			0.75	0.19	0.000344	8.9e-05	0.000459	5e-06
5076	GOBP_IN_UTERO_EMBRYONIC_DEVELOPMENT		377	0.0156	0.377	1.16	0.04	0.019942	0.000716	0.017228	9.1e-05
5077	GOBP_NEGATIVE_REGULATION_OF_DENDRITIC_SPINE_DEVELOPMENT		13	0.796	0.911	1.16	0.19	0.001818	0.000292	0.00157	6e-06
5078	GOBP_NEGATIVE_REGULATION_OF_DENDRITIC_SPINE_DEVELOPMENT_excl_PTPRS	PTPRS	12			1.01	0.19	0.00149	0.000284	0.001475	6e-06
5079	GOBP_HISTONE_H3_K36_TRIMETHYLATION		6	0.136	0.719	1.16	0.27	0.000304	7.1e-05	0.000263	4e-06
5080	GOBP_HISTONE_H3_K36_TRIMETHYLATION_excl_PRDM9	PRDM9	5			0.58	0.24	0.00015	6.1e-05	0.000259	4e-06
5081	GOBP_POSITIVE_REGULATION_OF_DEVELOPMENTAL_PROCESS		1269	0.0261	0.463	1.16	0.03	0.081399	0.001937	0.07033	0.000277
5082	GOBP_RESPIRATORY_BURST		34	0.19	0.753	1.16	0.13	0.001189	0.000133	0.001028	7e-06
5083	GOBP_REGULATION_OF_MAST_CELL_ACTIVATION_INVOLVED_IN_IMMUNE_RESPONSE		31	0.279	0.787	1.16	0.14	0.001387	0.000165	0.001199	8e-06
5084	GOBP_REGULATION_OF_HISTONE_METHYLATION		73	0.0341	0.513	1.16	0.08	0.004045	0.000279	0.003496	2e-05
5085	GOBP_RETINA_DEVELOPMENT_IN_CAMERA_TYPE_EYE		145	0.179	0.746	1.16	0.05	0.01082	0.000455	0.009354	3.7e-05
5086	GOBP_REGULATION_OF_STEM_CELL_POPULATION_MAINTENANCE		35	0.805	0.914	1.16	0.08	0.002281	0.000165	0.001972	9e-06
5087	GOMF_SIGNALING_RECEPTOR_REGULATOR_ACTIVITY		517	0.868	0.935	1.16	0.04	0.017639	0.000687	0.015253	6.9e-05
5088	GOBP_PROTEIN_TRANSPORT_TO_VACUOLE_INVOLVED_IN_UBIQUITIN_DEPENDENT_PROTEIN_CATABOLIC_PROCESS_VIA_THE_MULTIVESICULAR_BODY_SORTING_PATHWAY		6	0.271	0.785	1.16	0.25	0.000143	3.1e-05	0.000124	1e-06
5089	GOBP_PROTEIN_TRANSPORT_TO_VACUOLE_INVOLVED_IN_UBIQUITIN_DEPENDENT_PROTEIN_CATABOLIC_PROCESS_VIA_THE_MULTIVESICULAR_BODY_SORTING_PATHWAY_excl_VPS28	VPS28	5			0.81	0.28	8.9e-05	3e-05	0.00011	1e-06
5090	GOBP_REGULATION_OF_NATURAL_KILLER_CELL_MEDIATED_IMMUNITY		49	0.944	0.966	1.16	0.12	0.001268	0.000134	0.001096	6e-06
5091	GOBP_CELL_CELL_SIGNALING		1567	7.7e-07	0.000424	1.16	0.01	0.10472	0.001291	0.090575	0.000292
5092	GOBP_CELLULAR_RESPONSE_TO_COPPER_ION		26	0.712	0.891	1.16	0.19	0.000461	7.7e-05	0.000399	4e-06
5093	GOBP_HINDBRAIN_MORPHOGENESIS		41	0.818	0.917	1.16	0.1	0.004883	0.000405	0.004227	2.1e-05
5094	GOMF_PROTEIN_DIMERIZATION_ACTIVITY		1012	0.327	0.799	1.16	0.02	0.050004	0.000852	0.043282	0.000176
5095	GOBP_NEGATIVE_REGULATION_OF_VASCULATURE_DEVELOPMENT		139	0.25	0.78	1.16	0.09	0.005898	0.000482	0.005105	2.1e-05
5096	GOBP_REGULATION_OF_T_CELL_APOPTOTIC_PROCESS		33	0.566	0.854	1.16	0.15	0.001134	0.000142	0.000982	8e-06
5097	GOCC_SYNAPSE		1243	5.96e-13	3.12e-09	1.15	0.01	0.105937	0.001295	0.091739	0.000299
5098	GOBP_FEMALE_MEIOSIS_I		13	0.494	0.84	1.15	0.2	0.000383	6.7e-05	0.000332	2e-06
5099	GOBP_FEMALE_MEIOSIS_I_excl_CCNB2	CCNB2	12			0.54	0.1	0.000174	3.4e-05	0.000324	2e-06
5100	GOBP_REGULATION_OF_SEQUESTERING_OF_TRIGLYCERIDE		15	0.252	0.781	1.15	0.52	0.000425	0.000193	0.000369	2e-06
5101	GOBP_REGULATION_OF_SEQUESTERING_OF_TRIGLYCERIDE_excl_PPARG	PPARG	14			0.8	0.24	0.00024	7.2e-05	0.000298	2e-06
5102	GOBP_WNT_SIGNALING_PATHWAY_INVOLVED_IN_HEART_DEVELOPMENT		12	0.967	0.978	1.15	0.26	0.000608	0.000139	0.000527	5e-06
5103	GOBP_WNT_SIGNALING_PATHWAY_INVOLVED_IN_HEART_DEVELOPMENT_excl_DKK1	DKK1	11			0.7	0.14	0.000361	7.4e-05	0.000517	5e-06
5104	GOCC_GOLGI_MEMBRANE		620	0.116	0.708	1.15	0.03	0.031072	0.000892	0.026934	9.4e-05
5105	GOCC_NUCLEAR_PROTEIN_CONTAINING_COMPLEX		1162	0.0194	0.408	1.15	0.03	0.049441	0.001402	0.042859	0.000271
5106	GOBP_MITOCHONDRIAL_TRANSCRIPTION		17	0.192	0.754	1.15	0.17	0.000674	9.9e-05	0.000584	6e-06
5107	GOBP_MITOCHONDRIAL_TRANSCRIPTION_excl_FOXO3	FOXO3	16			0.91	0.11	0.000485	6e-05	0.000533	5e-06
5108	GOBP_GANGLIOSIDE_BIOSYNTHETIC_PROCESS_VIA_LACTOSYLCERAMIDE		5	0.0472	0.579	1.15	0.51	0.000363	0.000159	0.000315	3e-06
5109	GOBP_GANGLIOSIDE_BIOSYNTHETIC_PROCESS_VIA_LACTOSYLCERAMIDE_excl_ST3GAL3	ST3GAL3	4			0.76	0.19	0.000174	4.4e-05	0.00023	3e-06
5110	GOBP_REGULATION_OF_NODAL_SIGNALING_PATHWAY_INVOLVED_IN_DETERMINATION_OF_LEFT_RIGHT_ASYMMETRY		5	0.758	0.902	1.15	0.37	0.000171	5.5e-05	0.000148	1e-06
5111	GOBP_REGULATION_OF_NODAL_SIGNALING_PATHWAY_INVOLVED_IN_DETERMINATION_OF_LEFT_RIGHT_ASYMMETRY_excl_DAND5	DAND5	4			0.92	0.32	0.000132	4.5e-05	0.000143	1e-06
5112	GOBP_SPROUTING_ANGIOGENESIS		180	0.37	0.808	1.15	0.06	0.011226	0.000639	0.009736	4.3e-05
5113	GOBP_N_TERMINAL_PROTEIN_LIPIDATION		7	0.108	0.701	1.15	0.19	0.000447	7.5e-05	0.000387	2e-06
5114	GOBP_N_TERMINAL_PROTEIN_LIPIDATION_excl_PPM1A	PPM1A	6			0.62	0.09	0.000213	3e-05	0.000342	1e-06
5115	GOBP_CELLULAR_DEFENSE_RESPONSE		52	0.723	0.893	1.15	0.29	0.001203	0.0003	0.001044	7e-06
5116	GOMF_CHEMOATTRACTANT_ACTIVITY		27	0.533	0.847	1.15	0.12	0.001042	0.000114	0.000904	8e-06
5117	GOBP_MEMBRANE_FUSION		159	0.258	0.784	1.15	0.06	0.006578	0.000322	0.005708	2e-05
5118	GOMF_SODIUM_CHANNEL_ACTIVITY		45	0.0354	0.523	1.15	0.08	0.004232	0.000281	0.003673	1.8e-05
5119	GOBP_GLYCOPROTEIN_METABOLIC_PROCESS		377	0.162	0.735	1.15	0.04	0.020738	0.00072	0.018003	5.1e-05
5120	GOBP_PEPTIDE_BIOSYNTHETIC_PROCESS		703	0.131	0.715	1.15	0.04	0.02366	0.000726	0.020544	0.000136
5121	GOCC_MEMBRANE_PROTEIN_COMPLEX		1232	0.0247	0.454	1.15	0.02	0.064612	0.001101	0.056106	0.000168
5122	GOMF_NUCLEASE_ACTIVITY		206	0.263	0.784	1.15	0.06	0.006459	0.000349	0.005609	3e-05
5123	GOBP_NEGATIVE_REGULATION_OF_PROTEIN_METABOLIC_PROCESS		1077	0.0845	0.671	1.15	0.03	0.050418	0.001157	0.043793	0.000223
5124	GOBP_RIBONUCLEOSIDE_MONOPHOSPHATE_BIOSYNTHETIC_PROCESS		30	0.0263	0.463	1.15	0.14	0.001021	0.000121	0.000887	6e-06
5125	GOBP_ADAPTIVE_IMMUNE_RESPONSE		671	0.842	0.927	1.15	0.05	0.016235	0.000688	0.01411	8.1e-05
5126	GOMF_CARBON_CARBON_LYASE_ACTIVITY		52	0.307	0.792	1.15	0.51	0.002305	0.001013	0.002003	7e-06
5127	GOBP_NATURAL_KILLER_CELL_DEGRANULATION		10	0.514	0.844	1.15	0.62	0.000256	0.000137	0.000222	4e-06
5128	GOBP_NATURAL_KILLER_CELL_DEGRANULATION_excl_CORO1A	CORO1A	9			0.66	0.25	0.000131	5e-05	0.000199	3e-06
5129	GOBP_POSITIVE_REGULATION_OF_LEUKOCYTE_CHEMOTAXIS		92	0.519	0.844	1.15	0.06	0.003379	0.00017	0.002937	1.4e-05
5130	GOBP_ORGANIC_HYDROXY_COMPOUND_METABOLIC_PROCESS		528	0.64	0.872	1.15	0.04	0.022001	0.000743	0.019123	8.3e-05
5131	GOBP_REGULATION_OF_MULTICELLULAR_ORGANISMAL_DEVELOPMENT		1337	0.0253	0.457	1.15	0.02	0.083102	0.001533	0.072234	0.000292
5132	GOMF_NUCLEAR_RECEPTOR_ACTIVITY		51	0.539	0.847	1.15	0.08	0.005924	0.000412	0.00515	3.3e-05
5133	GOBP_BLEB_ASSEMBLY		10	0.884	0.941	1.15	0.28	0.000486	0.000118	0.000423	2e-06
5134	GOBP_BLEB_ASSEMBLY_excl_ANO6	ANO6	9			0.94	0.3	0.000355	0.000111	0.000377	2e-06
5135	GOCC_INTRINSIC_COMPONENT_OF_POSTSYNAPTIC_DENSITY_MEMBRANE		53	1.43e-05	0.00404	1.15	0.06	0.007898	0.00042	0.006867	3.7e-05
5136	GOBP_LEUKOCYTE_CHEMOTAXIS		228	0.561	0.853	1.15	0.04	0.008769	0.000335	0.007625	3.5e-05
5137	GOBP_NEGATIVE_REGULATION_OF_PHAGOCYTOSIS		22	0.19	0.753	1.15	0.16	0.000912	0.000125	0.000793	5e-06
5138	GOBP_NEGATIVE_REGULATION_OF_PHAGOCYTOSIS_excl_SIRPA	SIRPA	21			0.72	0.15	0.000537	0.000113	0.000743	5e-06
5139	GOBP_POSITIVE_REGULATION_OF_JNK_CASCADE		92	0.768	0.904	1.15	0.06	0.004637	0.000252	0.004032	1.6e-05
5140	GOBP_NEGATIVE_REGULATION_OF_PROTEIN_MODIFICATION_PROCESS		503	0.0132	0.355	1.15	0.04	0.02637	0.000828	0.022936	0.000123
5141	GOBP_REGULATION_OF_INTRACELLULAR_TRANSPORT		323	0.0701	0.642	1.15	0.11	0.015429	0.001522	0.013423	7.2e-05
5142	GOBP_MITOTIC_SPINDLE_ASSEMBLY		66	0.173	0.743	1.15	0.12	0.002128	0.00023	0.001851	1.2e-05
5143	GOCC_CHROMATIN		1203	0.000221	0.0317	1.15	0.03	0.064673	0.001436	0.056268	0.000327
5144	GOBP_POSITIVE_REGULATION_OF_MITOCHONDRIAL_OUTER_MEMBRANE_PERMEABILIZATION_INVOLVED_IN_APOPTOTIC_SIGNALING_PATHWAY		11	0.315	0.796	1.15	0.21	0.00034	6.1e-05	0.000296	3e-06
5145	GOBP_POSITIVE_REGULATION_OF_MITOCHONDRIAL_OUTER_MEMBRANE_PERMEABILIZATION_INVOLVED_IN_APOPTOTIC_SIGNALING_PATHWAY_excl_BBC3	BBC3	10			0.54	0.14	0.000153	3.9e-05	0.000286	3e-06
5146	GOBP_DNA_RECOMBINATION		306	0.89	0.944	1.15	0.07	0.01051	0.000688	0.009146	4.6e-05
5147	GOBP_CERAMIDE_1_PHOSPHATE_TRANSPORT		8	0.511	0.844	1.15	1.2	0.000231	0.000241	0.000201	2e-06
5148	GOBP_CERAMIDE_1_PHOSPHATE_TRANSPORT_excl_GLTP	GLTP	7			0.51	0.17	9.8e-05	3.3e-05	0.000191	2e-06
5149	GOBP_OVARIAN_FOLLICLE_DEVELOPMENT		54	0.313	0.795	1.15	0.1	0.002954	0.000264	0.002572	1.3e-05
5150	GOMF_PHOSPHOLIPID_TRANSPORTER_ACTIVITY		61	0.0677	0.639	1.15	0.1	0.003935	0.000337	0.003425	1.1e-05
5151	GOBP_REGULATION_OF_ATP_METABOLIC_PROCESS		82	0.193	0.756	1.15	0.1	0.004496	0.000396	0.003914	2.1e-05
5152	GOBP_PHOSPHATE_ION_TRANSPORT		25	0.394	0.818	1.15	0.13	0.00092	0.000104	0.000801	5e-06
5153	GOBP_PHOSPHATE_ION_TRANSPORT_excl_ANKH	ANKH	24			0.85	0.11	0.00061	8.2e-05	0.00072	5e-06
5154	GOBP_POSITIVE_REGULATION_OF_MITOCHONDRION_ORGANIZATION		71	0.578	0.857	1.15	0.12	0.003968	0.000424	0.003454	1.8e-05
5155	GOBP_NADP_METABOLIC_PROCESS		35	0.142	0.725	1.15	0.14	0.001031	0.00013	0.000897	6e-06
5156	GOBP_REGULATION_OF_LEUKOCYTE_MEDIATED_CYTOTOXICITY		84	0.724	0.893	1.15	0.09	0.001922	0.000159	0.001674	8e-06
5157	GOBP_REGULATION_OF_LIPID_METABOLIC_PROCESS		326	0.318	0.798	1.15	0.04	0.017211	0.000635	0.014987	8.4e-05
5158	GOBP_IMMUNE_EFFECTOR_PROCESS		636	0.25	0.78	1.15	0.04	0.02172	0.000704	0.018916	9.9e-05
5159	GOBP_COP9_SIGNALOSOME_ASSEMBLY		5	0.959	0.975	1.15	0.26	0.00012	2.8e-05	0.000104	1e-06
5160	GOBP_COP9_SIGNALOSOME_ASSEMBLY_excl_TESPA1	TESPA1	4			0.32	0.29	2.2e-05	2e-05	6.9e-05	1e-06
5161	GOBP_RESCUE_OF_STALLED_RIBOSOME		9	0.287	0.788	1.15	0.28	0.000381	9.2e-05	0.000332	3e-06
5162	GOBP_RESCUE_OF_STALLED_RIBOSOME_excl_MTRFR	MTRFR	8			0.26	0.13	8e-05	3.9e-05	0.000311	3e-06
5163	GOBP_SPERM_EJACULATION		6	0.903	0.948	1.15	0.46	0.000231	9.2e-05	0.000201	1e-06
5164	GOBP_SPERM_EJACULATION_excl_AVPR1A	AVPR1A	5			0.82	0.38	0.000155	7.2e-05	0.000191	1e-06
5165	GOMF_RRNA_BINDING		63	0.838	0.925	1.15	0.14	0.001555	0.000185	0.001355	1.4e-05
5166	GOBP_MICROTUBULE_ANCHORING		26	0.708	0.89	1.15	0.3	0.001401	0.00037	0.001221	7e-06
5167	GOMF_C2H2_ZINC_FINGER_DOMAIN_BINDING		13	0.519	0.844	1.15	0.16	0.000921	0.000124	0.000802	6e-06
5168	GOMF_C2H2_ZINC_FINGER_DOMAIN_BINDING_excl_HMGA2	HMGA2	12			0.63	0.14	0.000479	0.000103	0.000756	6e-06
5169	GOBP_POSITIVE_REGULATION_OF_CELL_ADHESION_MEDIATED_BY_INTEGRIN		21	0.811	0.915	1.15	0.26	0.001258	0.000286	0.001096	6e-06
5170	GOBP_POSITIVE_REGULATION_OF_CELL_ADHESION_MEDIATED_BY_INTEGRIN_excl_IFT74	IFT74	20			0.3	0.12	0.00032	0.000127	0.001063	6e-06
5171	GOBP_POSITIVE_REGULATION_OF_RECEPTOR_CLUSTERING		6	0.00875	0.291	1.15	0.18	0.000282	4.4e-05	0.000245	3e-06
5172	GOBP_POSITIVE_REGULATION_OF_RECEPTOR_CLUSTERING_excl_ZDHHC2	ZDHHC2	5			0.35	0.18	7.1e-05	3.6e-05	0.0002	3e-06
5173	GOBP_POSITIVE_REGULATION_OF_B_CELL_ACTIVATION		131	0.286	0.788	1.15	0.11	0.003516	0.000342	0.003065	1.9e-05
5174	GOBP_NEGATIVE_REGULATION_OF_NERVOUS_SYSTEM_DEVELOPMENT		139	0.218	0.766	1.15	0.05	0.011196	0.000524	0.009761	3.9e-05
5175	GOBP_AMMONIUM_ION_METABOLIC_PROCESS		22	0.027	0.468	1.15	0.07	0.001466	9e-05	0.001279	5e-06
5176	GOBP_AMMONIUM_ION_METABOLIC_PROCESS_excl_TPH1	TPH1	21			1.03	0.06	0.001299	7.5e-05	0.001262	5e-06
5177	GOBP_REGULATION_OF_HISTONE_H3_K27_METHYLATION		8	0.313	0.795	1.15	0.24	0.000259	5.5e-05	0.000226	2e-06
5178	GOBP_REGULATION_OF_HISTONE_H3_K27_METHYLATION_excl_MACROH2A1	MACROH2A1	7			0.31	0.19	6.3e-05	3.8e-05	0.000201	2e-06
5179	GOMF_OXIDOREDUCTASE_ACTIVITY_ACTING_ON_NAD_P_H		77	0.6	0.862	1.15	0.17	0.002648	0.000408	0.00231	1.6e-05
5180	GOBP_REGULATION_OF_CHROMOSOME_ORGANIZATION		206	0.178	0.745	1.15	0.06	0.007983	0.000421	0.006968	4.6e-05
5181	GOBP_RESPONSE_TO_BLUE_LIGHT		6	0.526	0.845	1.15	0.2	0.000295	5.2e-05	0.000258	2e-06
5182	GOBP_RESPONSE_TO_BLUE_LIGHT_excl_OPN3	OPN3	5			0.11	0.08	2.7e-05	1.8e-05	0.000233	2e-06
5183	GOBP_POSITIVE_REGULATION_OF_TRIGLYCERIDE_BIOSYNTHETIC_PROCESS		13	0.525	0.845	1.15	0.25	0.000478	0.000104	0.000417	5e-06
5184	GOBP_POSITIVE_REGULATION_OF_TRIGLYCERIDE_BIOSYNTHETIC_PROCESS_excl_SREBF1	SREBF1	12			0.67	0.18	0.000247	6.8e-05	0.000368	4e-06
5185	GOBP_MITOCHONDRIAL_DNA_REPLICATION		15	0.201	0.765	1.15	0.3	0.000437	0.000116	0.000381	5e-06
5186	GOBP_MITOCHONDRIAL_DNA_REPLICATION_excl_POLG	POLG	14			0.93	0.19	0.000332	6.8e-05	0.000358	5e-06
5187	GOBP_NEGATIVE_REGULATION_OF_T_HELPER_1_TYPE_IMMUNE_RESPONSE		6	0.876	0.937	1.15	0.2	0.000121	2.1e-05	0.000106	2e-06
5188	GOBP_NEGATIVE_REGULATION_OF_T_HELPER_1_TYPE_IMMUNE_RESPONSE_excl_JAK3	JAK3	5			0.08	0.1	7e-06	8e-06	7.9e-05	1e-06
5189	GOBP_NEGATIVE_REGULATION_OF_SMOOTH_MUSCLE_CONTRACTION		16	0.547	0.85	1.15	0.08	0.002282	0.000169	0.001993	9e-06
5190	GOBP_NEGATIVE_REGULATION_OF_SMOOTH_MUSCLE_CONTRACTION_excl_PRKG1	PRKG1	15			0.89	0.07	0.001236	0.000102	0.001383	7e-06
5191	GOBP_CATECHOL_CONTAINING_COMPOUND_CATABOLIC_PROCESS		7	0.378	0.811	1.15	0.26	0.000221	4.9e-05	0.000193	1e-06
5192	GOBP_CATECHOL_CONTAINING_COMPOUND_CATABOLIC_PROCESS_excl_DBH	DBH	6			1	0.34	0.000173	5.9e-05	0.000173	1e-06
5193	GOBP_POSITIVE_REGULATION_OF_LYMPHOCYTE_ANERGY		4	0.203	0.765	1.15	0.21	0.000243	4.5e-05	0.000212	2e-06
5194	GOBP_POSITIVE_REGULATION_OF_LYMPHOCYTE_ANERGY_excl_CBLB	CBLB	3			0.94	0.6	5.5e-05	3.5e-05	5.9e-05	1e-06
5195	GOMF_DNA_POLYMERASE_BINDING		22	0.0293	0.485	1.15	0.24	0.001053	0.000219	0.00092	7e-06
5196	GOMF_DNA_POLYMERASE_BINDING_excl_CDK2AP1	CDK2AP1	21			0.91	0.19	0.000822	0.000171	0.000903	7e-06
5197	GOBP_RESPONSE_TO_MOLECULE_OF_BACTERIAL_ORIGIN		341	0.577	0.857	1.15	0.04	0.013221	0.00044	0.011547	6.8e-05
5198	GOBP_PURINE_NUCLEOTIDE_CATABOLIC_PROCESS		41	0.384	0.813	1.14	0.11	0.002533	0.000237	0.002213	9e-06
5199	GOBP_PROTEIN_REPAIR		7	0.284	0.788	1.14	0.13	0.000451	5.1e-05	0.000394	3e-06
5200	GOBP_PROTEIN_REPAIR_excl_MSRA	MSRA	6			0.53	0.2	9.6e-05	3.6e-05	0.00018	1e-06
5201	GOBP_VESICLE_DOCKING_INVOLVED_IN_EXOCYTOSIS		36	0.00888	0.291	1.14	0.07	0.002188	0.000139	0.001912	6e-06
5202	SYNGO_POSTSYNAPTIC_NEUROTRANSMITTER_RECEPTOR_DIFFUSION_TRAPPING		5	0.545	0.85	1.14	0.13	0.000563	6.5e-05	0.000492	3e-06
5203	SYNGO_POSTSYNAPTIC_NEUROTRANSMITTER_RECEPTOR_DIFFUSION_TRAPPING_excl_CACNG2	CACNG2	4			0.66	0.06	0.000255	2.3e-05	0.000388	2e-06
5204	GOBP_NEGATIVE_REGULATION_OF_P38MAPK_CASCADE		8	0.102	0.694	1.14	0.18	0.000401	6e-05	0.000351	3e-06
5205	GOBP_NEGATIVE_REGULATION_OF_P38MAPK_CASCADE_excl_DLG1	DLG1	7			0.84	0.2	0.000213	4.9e-05	0.000253	3e-06
5206	GOBP_REGULATION_OF_STEROL_TRANSPORT		80	0.575	0.856	1.14	0.08	0.003032	0.000213	0.002651	2.6e-05
5207	GOBP_BIOLOGICAL_PROCESS_INVOLVED_IN_INTRASPECIES_INTERACTION_BETWEEN_ORGANISMS		48	0.0488	0.585	1.14	0.08	0.00601	0.000416	0.005255	2.2e-05
5208	GOBP_POSITIVE_REGULATION_OF_MAST_CELL_ACTIVATION_INVOLVED_IN_IMMUNE_RESPONSE		13	0.23	0.769	1.14	0.33	0.000437	0.000126	0.000382	2e-06
5209	GOBP_POSITIVE_REGULATION_OF_MAST_CELL_ACTIVATION_INVOLVED_IN_IMMUNE_RESPONSE_excl_FGR	FGR	12			0.65	0.17	0.000237	6.3e-05	0.000364	2e-06
5210	GOBP_TRANSFERRIN_TRANSPORT		10	0.485	0.839	1.14	0.28	0.000321	7.8e-05	0.000281	3e-06
5211	GOBP_TRANSFERRIN_TRANSPORT_excl_LMTK2	LMTK2	9			0.9	0.32	0.000207	7.5e-05	0.000232	3e-06
5212	GOBP_HISTONE_H3_K9_METHYLATION		36	0.241	0.778	1.14	0.1	0.003	0.00027	0.002625	1.4e-05
5213	GOBP_UREA_TRANSMEMBRANE_TRANSPORT		6	0.865	0.934	1.14	0.14	0.000526	6.3e-05	0.00046	3e-06
5214	GOBP_UREA_TRANSMEMBRANE_TRANSPORT_excl_SLC14A2	SLC14A2	5			0.4	0.18	5.5e-05	2.5e-05	0.000137	2e-06
5215	GOBP_CELL_MIGRATION_INVOLVED_IN_HEART_DEVELOPMENT		21	0.0705	0.644	1.14	0.2	0.000988	0.000173	0.000865	8e-06
5216	GOBP_CELL_MIGRATION_INVOLVED_IN_HEART_DEVELOPMENT_excl_HAND2	HAND2	20			0.83	0.18	0.000689	0.000146	0.000827	7e-06
5217	GOCC_INTRINSIC_COMPONENT_OF_PLASMA_MEMBRANE		1654	0.0725	0.65	1.14	0.03	0.101779	0.002464	0.089081	0.000301
5218	GOBP_SMOOTH_MUSCLE_CELL_MIGRATION		82	0.129	0.715	1.14	0.06	0.005213	0.000264	0.004564	1.9e-05
5219	GOBP_NEGATIVE_REGULATION_OF_DEPHOSPHORYLATION		47	0.324	0.798	1.14	0.12	0.002071	0.000233	0.001813	1.5e-05
5220	GOBP_PROTEIN_EXPORT_FROM_NUCLEUS		57	0.206	0.765	1.14	0.17	0.002776	0.000415	0.002432	1.8e-05
5221	GOBP_REGULATION_OF_GROWTH		634	0.333	0.8	1.14	0.03	0.039169	0.000944	0.034302	0.000138
5222	GOBP_POSITIVE_REGULATION_OF_PRODUCTION_OF_MOLECULAR_MEDIATOR_OF_IMMUNE_RESPONSE		121	0.491	0.839	1.14	0.07	0.003931	0.000234	0.003443	1.6e-05
5223	GOCC_SPECTRIN_ASSOCIATED_CYTOSKELETON		9	0.273	0.785	1.14	0.09	0.001299	9.9e-05	0.001138	5e-06
5224	GOCC_SPECTRIN_ASSOCIATED_CYTOSKELETON_excl_SPTBN2	SPTBN2	8			0.99	0.06	0.001099	6.7e-05	0.001111	5e-06
5225	GOBP_MULTICELLULAR_ORGANISM_AGING		42	0.421	0.824	1.14	0.15	0.001848	0.000246	0.001619	6e-06
5226	GOCC_PLASMA_MEMBRANE_PROTEIN_COMPLEX		663	0.038	0.538	1.14	0.02	0.041224	0.000841	0.036117	0.000124
5227	GOBP_REGULATION_OF_SMOOTH_MUSCLE_CELL_CHEMOTAXIS		6	0.145	0.725	1.14	0.21	0.000416	7.5e-05	0.000365	2e-06
5228	GOBP_REGULATION_OF_SMOOTH_MUSCLE_CELL_CHEMOTAXIS_excl_SLIT2	SLIT2	5			0.33	0.16	5.1e-05	2.4e-05	0.000153	1e-06
5229	GOBP_T_CELL_RECEPTOR_SIGNALING_PATHWAY		123	0.417	0.824	1.14	0.11	0.00612	0.000581	0.005365	3.6e-05
5230	GOBP_NOSE_DEVELOPMENT		14	0.0952	0.685	1.14	0.13	0.00125	0.00014	0.001095	1e-05
5231	GOBP_NOSE_DEVELOPMENT_excl_GLI3	GLI3	13			0.91	0.18	0.000756	0.000155	0.000833	9e-06
5232	GOBP_ALKALOID_METABOLIC_PROCESS		8	0.699	0.888	1.14	0.2	0.000154	2.7e-05	0.000135	2e-06
5233	GOBP_ALKALOID_METABOLIC_PROCESS_excl_DDC	DDC	7			0.98	0.3	8.6e-05	2.7e-05	8.8e-05	2e-06
5234	GOBP_NEURON_PROJECTION_ORGANIZATION		83	0.00498	0.221	1.14	0.08	0.007362	0.000538	0.006456	2.3e-05
5235	GOMF_MONOAMINE_TRANSMEMBRANE_TRANSPORTER_ACTIVITY		9	0.393	0.818	1.14	0.28	0.000318	8e-05	0.000278	2e-06
5236	GOMF_MONOAMINE_TRANSMEMBRANE_TRANSPORTER_ACTIVITY_excl_SLC29A4	SLC29A4	8			0.76	0.25	0.000177	5.7e-05	0.000231	2e-06
5237	GOBP_RESPONSE_TO_LIPID		859	0.538	0.847	1.14	0.04	0.04061	0.001426	0.035615	0.000173
5238	GOMF_CCR6_CHEMOKINE_RECEPTOR_BINDING		2	0.872	0.936	1.14	0.84	2.1e-05	1.5e-05	1.8e-05	0
5239	GOMF_CCR6_CHEMOKINE_RECEPTOR_BINDING_excl_DEFB1	DEFB1	1			0	0	0	0	4e-06	0
5240	GOBP_REGULATION_OF_RESPONSE_TO_CYTOKINE_STIMULUS		171	0.135	0.718	1.14	0.07	0.00722	0.000419	0.006333	3e-05
5241	GOBP_NEGATIVE_REGULATION_OF_MULTICELLULAR_ORGANISMAL_PROCESS		1076	0.589	0.86	1.14	0.03	0.054163	0.001262	0.047518	0.000196
5242	GOCC_PHOSPHATIDYLINOSITOL_3_KINASE_COMPLEX		29	0.801	0.912	1.14	0.21	0.001415	0.000256	0.001242	9e-06
5243	GOBP_CELLULAR_RESPONSE_TO_LEPTIN_STIMULUS		18	0.45	0.832	1.14	0.11	0.000969	9.6e-05	0.000851	1e-05
5244	GOBP_CELLULAR_RESPONSE_TO_LEPTIN_STIMULUS_excl_PID1	PID1	17			0.74	0.12	0.000516	8.2e-05	0.0007	1e-05
5245	GOCC_INCLUSION_BODY		72	0.0296	0.487	1.14	0.13	0.004633	0.000519	0.004067	1.4e-05
5246	GOMF_SPHINGOSINE_N_ACYLTRANSFERASE_ACTIVITY		7	0.375	0.81	1.14	0.15	0.00038	4.9e-05	0.000334	3e-06
5247	GOMF_SPHINGOSINE_N_ACYLTRANSFERASE_ACTIVITY_excl_CERS6	CERS6	6			0.31	0.09	7.4e-05	2.2e-05	0.000242	2e-06
5248	GOBP_REGULATION_OF_SYNAPSE_STRUCTURE_OR_ACTIVITY		198	0.0603	0.624	1.14	0.04	0.021256	0.000799	0.018664	6.8e-05
5249	GOBP_CLUSTERING_OF_VOLTAGE_GATED_SODIUM_CHANNELS		6	0.295	0.788	1.14	0.17	0.000485	7.1e-05	0.000426	2e-06
5250	GOBP_CLUSTERING_OF_VOLTAGE_GATED_SODIUM_CHANNELS_excl_GLDN	GLDN	5			0.54	0.12	0.0002	4.5e-05	0.000373	2e-06
5251	GOMF_IRON_ION_TRANSMEMBRANE_TRANSPORTER_ACTIVITY		9	0.126	0.714	1.14	0.18	0.000523	8.4e-05	0.000459	6e-06
5252	GOMF_IRON_ION_TRANSMEMBRANE_TRANSPORTER_ACTIVITY_excl_SLC39A8	SLC39A8	8			0.75	0.15	0.000306	5.9e-05	0.000409	6e-06
5253	GOBP_REGULATION_OF_BRANCHING_MORPHOGENESIS_OF_A_NERVE		5	0.155	0.731	1.14	0.12	0.000489	5e-05	0.00043	3e-06
5254	GOBP_REGULATION_OF_BRANCHING_MORPHOGENESIS_OF_A_NERVE_excl_BCL11A	BCL11A	4			0.7	0.12	0.000208	3.4e-05	0.000296	2e-06
5255	GOMF_ENZYME_ACTIVATOR_ACTIVITY		517	0.261	0.784	1.14	0.04	0.031579	0.001232	0.027743	0.000102
5256	GOMF_CATALYTIC_ACTIVITY_ACTING_ON_A_GLYCOPROTEIN		22	0.576	0.856	1.14	0.22	0.001056	0.000197	0.000929	5e-06
5257	GOMF_CATALYTIC_ACTIVITY_ACTING_ON_A_GLYCOPROTEIN_excl_MGAT3	MGAT3	21			0.75	0.09	0.000682	8.1e-05	0.000912	5e-06
5258	GOBP_POSITIVE_REGULATION_OF_LEUKOCYTE_PROLIFERATION		152	0.31	0.795	1.14	0.07	0.005293	0.000352	0.004651	2.4e-05
5259	GOCC_ESCRT_COMPLEX		28	0.312	0.795	1.14	0.14	0.000919	0.000112	0.000808	5e-06
5260	GOBP_SEPTUM_PRIMUM_DEVELOPMENT		5	0.612	0.865	1.14	0.49	0.00028	0.000119	0.000246	2e-06
5261	GOBP_SEPTUM_PRIMUM_DEVELOPMENT_excl_SOX4	SOX4	4			0.26	0.12	6.1e-05	2.8e-05	0.000239	2e-06
5262	GOBP_CELL_CYCLE_PHASE_TRANSITION		516	0.129	0.715	1.14	0.04	0.022318	0.000807	0.01962	0.000106
5263	GOMF_NADPLUS_KINASE_ACTIVITY		16	0.0841	0.67	1.14	0.11	0.001481	0.000139	0.001302	5e-06
5264	GOMF_NADPLUS_KINASE_ACTIVITY_excl_DGKI	DGKI	15			0.95	0.12	0.001116	0.000137	0.001171	4e-06
5265	GOBP_POST_EMBRYONIC_DEVELOPMENT		84	0.206	0.765	1.14	0.07	0.006229	0.000389	0.005477	2.7e-05
5266	GOBP_DUCTUS_ARTERIOSUS_CLOSURE		5	0.0536	0.597	1.14	0.22	0.000269	5.1e-05	0.000237	4e-06
5267	GOBP_DUCTUS_ARTERIOSUS_CLOSURE_excl_TFAP2B	TFAP2B	4			0.35	0.09	5.9e-05	1.6e-05	0.000171	3e-06
5268	GOBP_EPITHELIAL_CELL_PROLIFERATION		432	0.0508	0.591	1.14	0.04	0.024106	0.000804	0.021198	0.000106
5269	GOBP_NEGATIVE_REGULATION_OF_TYPE_I_INTERFERON_PRODUCTION		31	0.39	0.816	1.14	0.14	0.001021	0.000124	0.000898	7e-06
5270	GOBP_GLUTAMINE_FAMILY_AMINO_ACID_METABOLIC_PROCESS		75	0.211	0.766	1.14	0.08	0.002839	0.000198	0.002497	1.4e-05
5271	GOMF_EPHRIN_RECEPTOR_BINDING		27	0.00447	0.208	1.14	0.14	0.002663	0.000325	0.002343	1.1e-05
5272	GOBP_REGULATION_OF_MICROTUBULE_CYTOSKELETON_ORGANIZATION		148	0.127	0.714	1.14	0.08	0.007284	0.000518	0.006408	3.2e-05
5273	GOBP_RESPONSE_TO_TUMOR_NECROSIS_FACTOR		240	0.831	0.922	1.14	0.04	0.009804	0.000351	0.008626	5e-05
5274	GOBP_UBIQUITIN_INDEPENDENT_PROTEIN_CATABOLIC_PROCESS_VIA_THE_MULTIVESICULAR_BODY_SORTING_PATHWAY		5	0.886	0.942	1.14	0.25	0.000146	3.2e-05	0.000129	1e-06
5275	GOBP_UBIQUITIN_INDEPENDENT_PROTEIN_CATABOLIC_PROCESS_VIA_THE_MULTIVESICULAR_BODY_SORTING_PATHWAY_excl_VPS4A	VPS4A	4			0.53	0.13	5.4e-05	1.3e-05	0.000102	1e-06
5276	GOBP_NEGATIVE_REGULATION_OF_CELL_GROWTH_INVOLVED_IN_CARDIAC_MUSCLE_CELL_DEVELOPMENT		11	0.904	0.949	1.14	0.36	0.000355	0.000111	0.000313	4e-06
5277	GOBP_NEGATIVE_REGULATION_OF_CELL_GROWTH_INVOLVED_IN_CARDIAC_MUSCLE_CELL_DEVELOPMENT_excl_CTDP1	CTDP1	10			0.53	0.38	0.000117	8.3e-05	0.000223	2e-06
5278	GOBP_REGULATION_OF_HOMOPHILIC_CELL_ADHESION		5	0.114	0.707	1.14	0.07	0.001422	9.3e-05	0.001252	9e-06
5279	GOBP_REGULATION_OF_HOMOPHILIC_CELL_ADHESION_excl_TENM3	TENM3	4			0.85	0.11	0.000598	7.7e-05	0.000704	5e-06
5280	GOBP_NEGATIVE_REGULATION_OF_INTERLEUKIN_1_BETA_PRODUCTION		42	0.942	0.965	1.14	0.24	0.000775	0.000163	0.000682	8e-06
5281	GOBP_REGULATION_OF_GENE_SILENCING_BY_RNA		49	0.5	0.842	1.14	0.15	0.002555	0.000345	0.002249	1.4e-05
5282	GOBP_REELIN_MEDIATED_SIGNALING_PATHWAY		8	0.236	0.773	1.14	0.32	0.000857	0.000239	0.000754	4e-06
5283	GOBP_REELIN_MEDIATED_SIGNALING_PATHWAY_excl_PAFAH1B1	PAFAH1B1	7			0.88	0.34	0.000626	0.000244	0.000713	4e-06
5284	GOBP_C21_STEROID_HORMONE_BIOSYNTHETIC_PROCESS		20	0.477	0.837	1.14	0.15	0.000936	0.000127	0.000825	5e-06
5285	GOBP_C21_STEROID_HORMONE_BIOSYNTHETIC_PROCESS_excl_CACNA1H	CACNA1H	19			0.87	0.14	0.000669	0.000107	0.000766	5e-06
5286	GOBP_RNA_INTERFERENCE		18	0.0477	0.582	1.14	0.22	0.000587	0.000111	0.000518	6e-06
5287	GOBP_RNA_INTERFERENCE_excl_ADAR	ADAR	17			0.93	0.24	0.000408	0.000105	0.000437	4e-06
5288	GOCC_CORTICAL_ENDOPLASMIC_RETICULUM		5	0.377	0.81	1.14	0.23	0.000517	0.000104	0.000456	5e-06
5289	GOCC_CORTICAL_ENDOPLASMIC_RETICULUM_excl_STIMATE	STIMATE	4			0.29	0.05	0.000115	2.1e-05	0.000395	5e-06
5290	GOBP_SENSORY_ORGAN_DEVELOPMENT		555	0.106	0.699	1.14	0.04	0.036934	0.001166	0.032539	0.000134
5291	GOMF_GPI_LINKED_EPHRIN_RECEPTOR_ACTIVITY		7	0.191	0.754	1.13	0.17	0.001084	0.000168	0.000955	5e-06
5292	GOMF_GPI_LINKED_EPHRIN_RECEPTOR_ACTIVITY_excl_EPHA5	EPHA5	6			0.94	0.22	0.000723	0.000172	0.000766	5e-06
5293	GOBP_ALDITOL_METABOLIC_PROCESS		20	0.647	0.872	1.13	0.19	0.000482	8e-05	0.000425	4e-06
5294	GOBP_ALDITOL_METABOLIC_PROCESS_excl_GOT1	GOT1	19			0.79	0.12	0.000319	4.8e-05	0.000406	3e-06
5295	GOBP_REGULATION_OF_NATURAL_KILLER_CELL_ACTIVATION		38	0.728	0.894	1.13	0.13	0.001405	0.000168	0.001238	7e-06
5296	GOMF_OXIDOREDUCTASE_ACTIVITY_ACTING_ON_PAIRED_DONORS_WITH_INCORPORATION_OR_REDUCTION_OF_MOLECULAR_OXYGEN_NAD_P_H_AS_ONE_DONOR_AND_INCORPORATION_OF_ONE_ATOM_OF_OXYGEN		43	0.597	0.862	1.13	0.13	0.001362	0.000161	0.001201	4e-06
5297	GOCC_NUCLEAR_OUTER_MEMBRANE_ENDOPLASMIC_RETICULUM_MEMBRANE_NETWORK		1120	0.0153	0.373	1.13	0.02	0.046221	0.000823	0.040761	0.000151
5298	GOBP_PURINE_NUCLEOSIDE_MONOPHOSPHATE_METABOLIC_PROCESS		41	0.00708	0.264	1.13	0.12	0.002419	0.000265	0.002133	8e-06
5299	SYNGO_STRUCTURAL_CONSTITUENT_OF_PRESYNAPSE		9	0.11	0.703	1.13	0.08	0.002148	0.000138	0.001895	9e-06
5300	SYNGO_STRUCTURAL_CONSTITUENT_OF_PRESYNAPSE_excl_RIMS1	RIMS1	8			0.67	0.05	0.001165	8.1e-05	0.001744	8e-06
5301	GOMF_FLOPPASE_ACTIVITY		15	0.139	0.721	1.13	0.1	0.001473	0.000134	0.001299	6e-06
5302	GOMF_FLOPPASE_ACTIVITY_excl_ABCB1	ABCB1	14			0.76	0.08	0.000956	9.5e-05	0.001252	6e-06
5303	GOBP_HARD_PALATE_DEVELOPMENT		8	0.364	0.808	1.13	0.1	0.000397	3.4e-05	0.00035	3e-06
5304	GOBP_HARD_PALATE_DEVELOPMENT_excl_DLG1	DLG1	7			0.83	0.11	0.000209	2.7e-05	0.000252	3e-06
5305	GOBP_CELLULAR_RESPONSE_TO_CARBOHYDRATE_STIMULUS		143	0.225	0.769	1.13	0.05	0.009075	0.000416	0.008008	4e-05
5306	GOBP_CYTOSOLIC_TRANSPORT		163	0.115	0.708	1.13	0.08	0.008783	0.000566	0.007753	3.6e-05
5307	GOMF_AMINOACYLTRANSFERASE_ACTIVITY		16	0.476	0.837	1.13	0.27	0.000544	0.00013	0.000481	3e-06
5308	GOMF_AMINOACYLTRANSFERASE_ACTIVITY_excl_TGM5	TGM5	15			0.97	0.24	0.000458	0.000112	0.000472	3e-06
5309	GOBP_REGULATION_OF_NUCLEOTIDE_BIOSYNTHETIC_PROCESS		37	0.277	0.787	1.13	0.07	0.002052	0.000121	0.001812	1.2e-05
5310	GOBP_UNSATURATED_FATTY_ACID_BIOSYNTHETIC_PROCESS		50	0.736	0.896	1.13	0.1	0.001519	0.000138	0.001341	5e-06
5311	GOMF_GLYCERALDEHYDE_3_PHOSPHATE_DEHYDROGENASE_NADPLUS_NON_PHOSPHORYLATING_ACTIVITY		7	0.21	0.766	1.13	0.21	0.000218	4.1e-05	0.000192	2e-06
5312	GOMF_GLYCERALDEHYDE_3_PHOSPHATE_DEHYDROGENASE_NADPLUS_NON_PHOSPHORYLATING_ACTIVITY_excl_ALDH7A1	ALDH7A1	6			0.36	0.15	5.8e-05	2.4e-05	0.000161	2e-06
5313	GOBP_LAYER_FORMATION_IN_CEREBRAL_CORTEX		13	0.11	0.703	1.13	0.24	0.001354	0.000293	0.001195	6e-06
5314	GOBP_LAYER_FORMATION_IN_CEREBRAL_CORTEX_excl_GLI3	GLI3	12			0.92	0.29	0.000861	0.000274	0.000933	5e-06
5315	GOBP_NEGATIVE_REGULATION_OF_PROTEIN_EXIT_FROM_ENDOPLASMIC_RETICULUM		10	0.573	0.855	1.13	0.22	0.000256	4.9e-05	0.000226	3e-06
5316	GOBP_NEGATIVE_REGULATION_OF_PROTEIN_EXIT_FROM_ENDOPLASMIC_RETICULUM_excl_YOD1	YOD1	9			0.56	0.2	0.000118	4.1e-05	0.000209	3e-06
5317	GOBP_MITOCHONDRIAL_RNA_METABOLIC_PROCESS		48	0.72	0.892	1.13	0.11	0.001595	0.000154	0.001409	1e-05
5318	GOBP_NEGATIVE_REGULATION_OF_EPITHELIAL_CELL_PROLIFERATION		150	0.0731	0.652	1.13	0.08	0.00782	0.00052	0.006907	3.7e-05
5319	GOBP_PROTEIN_DEPHOSPHORYLATION		281	0.0366	0.527	1.13	0.04	0.019731	0.000651	0.017429	7.4e-05
5320	GOBP_CELLULAR_MACROMOLECULE_BIOSYNTHETIC_PROCESS		1498	0.000418	0.0525	1.13	0.02	0.058839	0.001045	0.051979	0.00026
5321	GOBP_PROTEIN_POLYUBIQUITINATION		236	0.0593	0.621	1.13	0.06	0.011102	0.000557	0.00981	4.4e-05
5322	GOMF_SIGNALING_RECEPTOR_BINDING		1473	0.259	0.784	1.13	0.02	0.07184	0.001333	0.063482	0.000234
5323	GOBP_CGMP_METABOLIC_PROCESS		15	0.483	0.839	1.13	0.09	0.001538	0.000117	0.00136	9e-06
5324	GOBP_CGMP_METABOLIC_PROCESS_excl_RORA	RORA	14			0.9	0.13	0.000579	8.5e-05	0.000645	3e-06
5325	GOBP_ORGANELLE_TRANSPORT_ALONG_MICROTUBULE		82	0.0869	0.677	1.13	0.04	0.0045	0.000182	0.003977	1.7e-05
5326	GOBP_REGULATION_OF_MACROPHAGE_ACTIVATION		61	0.146	0.725	1.13	0.12	0.002737	0.000287	0.002419	1.3e-05
5327	SYNGO_PROTEIN_CATABOLIC_PROCESS_AT_SYNAPSE		13	0.141	0.723	1.13	0.13	0.001374	0.000156	0.001215	6e-06
5328	SYNGO_PROTEIN_CATABOLIC_PROCESS_AT_SYNAPSE_excl_CUL3	CUL3	12			0.96	0.13	0.001103	0.000157	0.001154	6e-06
5329	GOBP_NEGATIVE_REGULATION_OF_IRE1_MEDIATED_UNFOLDED_PROTEIN_RESPONSE		5	0.524	0.844	1.13	0.5	9e-05	4e-05	8e-05	1e-06
5330	GOBP_NEGATIVE_REGULATION_OF_IRE1_MEDIATED_UNFOLDED_PROTEIN_RESPONSE_excl_DNAJB9	DNAJB9	4			0.25	0.19	1.6e-05	1.2e-05	6.4e-05	1e-06
5331	GOBP_REGULATION_OF_MACROPHAGE_CHEMOTAXIS		27	0.356	0.808	1.13	0.08	0.001077	7.7e-05	0.000953	5e-06
5332	GOCC_INTRINSIC_COMPONENT_OF_GOLGI_MEMBRANE		64	0.191	0.753	1.13	0.06	0.003112	0.000172	0.002753	1.3e-05
5333	GOMF_ATP_DEPENDENT_DNA_DNA_ANNEALING_ACTIVITY		5	0.894	0.944	1.13	0.94	0.000142	0.000118	0.000126	1e-06
5334	GOMF_ATP_DEPENDENT_DNA_DNA_ANNEALING_ACTIVITY_excl_TP53	TP53	4			0.14	0.08	1.5e-05	8e-06	0.000109	1e-06
5335	GOMF_SUPEROXIDE_DISMUTASE_ACTIVITY		5	0.464	0.833	1.13	0.67	0.000159	9.4e-05	0.00014	2e-06
5336	GOMF_SUPEROXIDE_DISMUTASE_ACTIVITY_excl_SOD2	SOD2	4			0.44	0.22	2.3e-05	1.1e-05	5.3e-05	1e-06
5337	GOBP_POSITIVE_REGULATION_OF_GTPASE_ACTIVITY		256	0.927	0.958	1.13	0.05	0.016342	0.000746	0.014453	5.2e-05
5338	GOBP_SKELETAL_MUSCLE_CELL_DIFFERENTIATION		63	0.446	0.831	1.13	0.07	0.005259	0.000338	0.004652	2.1e-05
5339	GOBP_POSITIVE_REGULATION_OF_IMMUNE_EFFECTOR_PROCESS		241	0.616	0.867	1.13	0.06	0.007927	0.000449	0.007012	3.6e-05
5340	GOBP_MESODERMAL_CELL_DIFFERENTIATION		33	0.895	0.945	1.13	0.17	0.001837	0.000284	0.001625	1.2e-05
5341	GOBP_INTRACELLULAR_TRANSPORT		1481	0.000472	0.0549	1.13	0.03	0.066861	0.001669	0.059159	0.000271
5342	GOMF_SCAFFOLD_PROTEIN_BINDING		63	0.0391	0.544	1.13	0.07	0.00553	0.000317	0.004894	2.2e-05
5343	GOBP_ARACHIDONIC_ACID_METABOLIC_PROCESS		56	0.896	0.945	1.13	0.13	0.001421	0.000166	0.001258	6e-06
5344	GOMF_MAP_KINASE_KINASE_KINASE_ACTIVITY		25	0.104	0.695	1.13	0.15	0.001495	0.000203	0.001323	1e-05
5345	GOMF_MAP_KINASE_KINASE_KINASE_ACTIVITY_excl_TAOK2	TAOK2	24			0.85	0.12	0.001079	0.000152	0.001266	9e-06
5346	GOBP_NEUROTRANSMITTER_GATED_ION_CHANNEL_CLUSTERING		14	0.0282	0.475	1.13	0.11	0.00167	0.000157	0.001478	6e-06
5347	GOBP_NEUROTRANSMITTER_GATED_ION_CHANNEL_CLUSTERING_excl_SHANK3	SHANK3	13			0.9	0.06	0.001285	8.6e-05	0.001428	6e-06
5348	GOBP_AUTOPHAGOSOME_ORGANIZATION		108	0.666	0.879	1.13	0.1	0.00421	0.000362	0.003726	2.5e-05
5349	GOBP_REGULATION_OF_DNA_REPLICATION		128	0.0166	0.388	1.13	0.11	0.005111	0.000482	0.004524	2.8e-05
5350	GOCC_NEURON_PROJECTION		1278	1.97e-11	6.89e-08	1.13	0.02	0.102975	0.001859	0.091157	0.00029
5351	GOMF_CARBOHYDRATE_BINDING		265	0.111	0.703	1.13	0.06	0.011377	0.000593	0.010071	3.4e-05
5352	GOMF_CALCIUM_DEPENDENT_PROTEIN_BINDING		82	0.208	0.765	1.13	0.13	0.002751	0.000318	0.002435	1.1e-05
5353	SYNGO_REGULATION_OF_SYNAPTIC_MEMBRANE_ADHESION		7	0.0981	0.69	1.13	0.07	0.001683	0.0001	0.001491	9e-06
5354	SYNGO_REGULATION_OF_SYNAPTIC_MEMBRANE_ADHESION_excl_TAOK2	TAOK2	6			0.88	0.05	0.001267	7.7e-05	0.001434	8e-06
5355	GOMF_CYCLOSPORIN_A_BINDING		17	0.272	0.785	1.13	0.18	0.000779	0.000124	0.00069	5e-06
5356	GOMF_CYCLOSPORIN_A_BINDING_excl_PPP3CA	PPP3CA	16			0.34	0.09	0.000193	5.1e-05	0.000575	4e-06
5357	GOBP_NEUROTRANSMITTER_RECEPTOR_TRANSPORT_ENDOSOME_TO_POSTSYNAPTIC_MEMBRANE		9	0.377	0.81	1.13	0.11	0.000782	7.6e-05	0.000693	4e-06
5358	GOBP_NEUROTRANSMITTER_RECEPTOR_TRANSPORT_ENDOSOME_TO_POSTSYNAPTIC_MEMBRANE_excl_ARHGAP44	ARHGAP44	8			0.43	0.11	0.000253	6.7e-05	0.000589	4e-06
5359	GOMF_GLUCURONOSYL_N_ACETYLGALACTOSAMINYL_PROTEOGLYCAN_4_BETA_N_ACETYLGALACTOSAMINYLTRANSFERASE_ACTIVITY		6	0.734	0.896	1.13	0.13	0.000538	6.4e-05	0.000476	4e-06
5360	GOMF_GLUCURONOSYL_N_ACETYLGALACTOSAMINYL_PROTEOGLYCAN_4_BETA_N_ACETYLGALACTOSAMINYLTRANSFERASE_ACTIVITY_excl_CSGALNACT1	CSGALNACT1	5			0.8	0.17	0.000254	5.3e-05	0.000317	2e-06
5361	GOBP_PEPTIDYL_GLUTAMIC_ACID_MODIFICATION		30	0.425	0.824	1.13	0.07	0.002021	0.000132	0.001789	8e-06
5362	GOBP_STRIATED_MUSCLE_ADAPTATION		54	0.573	0.855	1.13	0.19	0.00212	0.000351	0.001878	8e-06
5363	GOCC_NON_MOTILE_CILIUM		155	0.552	0.851	1.13	0.06	0.009491	0.000487	0.008406	2.2e-05
5364	GOBP_NEGATIVE_REGULATION_OF_TUMOR_NECROSIS_FACTOR_MEDIATED_SIGNALING_PATHWAY		26	0.769	0.904	1.13	0.27	0.000578	0.000139	0.000512	4e-06
5365	GOMF_STEROL_TRANSFER_ACTIVITY		23	0.867	0.935	1.13	0.16	0.000964	0.000135	0.000855	7e-06
5366	GOMF_STEROL_TRANSFER_ACTIVITY_excl_GRAMD1B	GRAMD1B	22			0.56	0.16	0.000391	0.000109	0.000699	7e-06
5367	GOCC_CILIARY_TRANSITION_ZONE		69	0.418	0.824	1.13	0.14	0.003283	0.0004	0.002909	1.1e-05
5368	GOMF_AMINO_ACID_BINDING		53	0.111	0.703	1.13	0.13	0.003366	0.000392	0.002985	1.3e-05
5369	GOBP_RECEPTOR_SIGNALING_PATHWAY_VIA_STAT		181	0.0762	0.656	1.13	0.05	0.010166	0.000458	0.009014	4.4e-05
5370	GOBP_REGULATION_OF_LYMPHOCYTE_MEDIATED_IMMUNITY		169	0.7	0.888	1.13	0.04	0.005104	0.000202	0.004527	3e-05
5371	GOBP_REGULATION_OF_BILE_ACID_BIOSYNTHETIC_PROCESS		12	0.909	0.95	1.13	0.24	0.000768	0.000167	0.000681	9e-06
5372	GOBP_REGULATION_OF_BILE_ACID_BIOSYNTHETIC_PROCESS_excl_NR1H4	NR1H4	11			0.85	0.2	0.000565	0.000131	0.000664	9e-06
5373	GOBP_POSITIVE_REGULATION_OF_PROTEIN_KINASE_ACTIVITY		386	0.424	0.824	1.13	0.03	0.022328	0.000653	0.019806	7.8e-05
5374	GOBP_POSITIVE_REGULATION_OF_CATALYTIC_ACTIVITY		1101	0.598	0.862	1.13	0.02	0.060956	0.001059	0.054086	0.000197
5375	GOCC_9PLUS2_MOTILE_CILIUM		141	0.587	0.859	1.13	0.09	0.007337	0.000581	0.00651	3.2e-05
5376	GOBP_CELL_CYCLE_PROCESS		1169	0.153	0.73	1.13	0.03	0.048945	0.001346	0.043433	0.000216
5377	GOBP_NUCLEUS_ORGANIZATION		137	0.0756	0.656	1.13	0.07	0.006083	0.000358	0.0054	3.3e-05
5378	GOMF_STRUCTURAL_CONSTITUENT_OF_EYE_LENS		23	0.486	0.839	1.13	0.13	0.000458	5.1e-05	0.000407	2e-06
5379	GOMF_STRUCTURAL_CONSTITUENT_OF_EYE_LENS_excl_CRYBA2	CRYBA2	22			0.92	0.16	0.000368	6.2e-05	0.000402	2e-06
5380	GOBP_EXTRINSIC_APOPTOTIC_SIGNALING_PATHWAY_VIA_DEATH_DOMAIN_RECEPTORS		81	0.419	0.824	1.13	0.12	0.003545	0.000394	0.003146	2.1e-05
5381	GOMF_NUCLEAR_RECEPTOR_BINDING		134	0.139	0.721	1.13	0.06	0.009582	0.000478	0.008507	5.2e-05
5382	GOBP_VASCULAR_ASSOCIATED_SMOOTH_MUSCLE_CELL_PROLIFERATION		78	0.588	0.859	1.13	0.1	0.003461	0.000301	0.003073	1.6e-05
5383	GOBP_NEGATIVE_REGULATION_OF_TRANSCRIPTION_BY_COMPETITIVE_PROMOTER_BINDING		10	0.51	0.844	1.13	0.23	0.000716	0.000149	0.000636	7e-06
5384	GOBP_NEGATIVE_REGULATION_OF_TRANSCRIPTION_BY_COMPETITIVE_PROMOTER_BINDING_excl_CREB1	CREB1	9			0.8	0.22	0.000476	0.000131	0.000597	7e-06
5385	GOCC_PIGMENT_GRANULE		106	0.372	0.808	1.13	0.12	0.004408	0.000485	0.003915	2.6e-05
5386	GOBP_CHEMOSENSORY_BEHAVIOR		16	0.621	0.867	1.13	0.19	0.000887	0.000145	0.000788	5e-06
5387	GOBP_CHEMOSENSORY_BEHAVIOR_excl_SHANK1	SHANK1	15			0.85	0.17	0.000606	0.00012	0.000717	4e-06
5388	GOMF_STEROID_DEHYDROGENASE_ACTIVITY_ACTING_ON_THE_CH_OH_GROUP_OF_DONORS_NAD_OR_NADP_AS_ACCEPTOR		28	0.737	0.896	1.13	0.15	0.000525	7e-05	0.000466	2e-06
5389	GOBP_TRIGEMINAL_NERVE_DEVELOPMENT		11	0.402	0.82	1.13	0.14	0.001148	0.000141	0.00102	6e-06
5390	GOBP_TRIGEMINAL_NERVE_DEVELOPMENT_excl_NRP1	NRP1	10			0.67	0.07	0.000531	5.4e-05	0.000788	5e-06
5391	GOBP_CAMERA_TYPE_EYE_MORPHOGENESIS		120	0.0744	0.653	1.13	0.07	0.010009	0.000601	0.008891	4.2e-05
5392	GOMF_LAMININ_1_BINDING		6	0.496	0.841	1.13	0.14	0.00054	6.9e-05	0.000479	3e-06
5393	GOMF_LAMININ_1_BINDING_excl_SLIT2	SLIT2	5			0.65	0.12	0.000175	3.2e-05	0.000268	2e-06
5394	GOBP_POSITIVE_REGULATION_OF_MORPHOGENESIS_OF_AN_EPITHELIUM		33	0.0587	0.62	1.13	0.11	0.001464	0.000144	0.001301	1.1e-05
5395	GOBP_NEGATIVE_REGULATION_OF_CELL_GROWTH		177	0.228	0.769	1.13	0.04	0.011156	0.000442	0.009912	4.6e-05
5396	GOBP_REGULATION_OF_TYPE_B_PANCREATIC_CELL_DEVELOPMENT		9	0.512	0.844	1.13	0.39	0.000754	0.000259	0.00067	8e-06
5397	GOBP_REGULATION_OF_TYPE_B_PANCREATIC_CELL_DEVELOPMENT_excl_RFX3	RFX3	8			0.28	0.04	0.000154	2.5e-05	0.000546	8e-06
5398	GOBP_NEGATIVE_REGULATION_OF_TRANSFORMING_GROWTH_FACTOR_BETA_PRODUCTION		11	0.258	0.784	1.13	0.14	0.000604	7.5e-05	0.000536	6e-06
5399	GOBP_NEGATIVE_REGULATION_OF_TRANSFORMING_GROWTH_FACTOR_BETA_PRODUCTION_excl_FURIN	FURIN	10			0.36	0.09	0.000165	4e-05	0.000458	4e-06
5400	GOBP_REGULATION_OF_ACROSOME_REACTION		18	0.201	0.765	1.13	0.17	0.000825	0.000127	0.000734	4e-06
5401	GOBP_REGULATION_OF_ACROSOME_REACTION_excl_PLB1	PLB1	17			0.74	0.16	0.000487	0.000105	0.000654	4e-06
5402	GOBP_POSITIVE_REGULATION_OF_TRANSLATION		130	0.436	0.829	1.12	0.09	0.00452	0.000361	0.00402	3e-05
5403	GOBP_NEGATIVE_REGULATION_OF_DENDRITE_DEVELOPMENT		5	0.0392	0.544	1.12	0.1	0.000911	8.3e-05	0.00081	5e-06
5404	GOBP_NEGATIVE_REGULATION_OF_DENDRITE_DEVELOPMENT_excl_KIAA0319	KIAA0319	4			0.84	0.06	0.000633	4.3e-05	0.000755	5e-06
5405	GOBP_POSITIVE_REGULATION_OF_MEMORY_T_CELL_DIFFERENTIATION		9	0.898	0.946	1.12	0.23	0.000166	3.4e-05	0.000148	1e-06
5406	GOBP_POSITIVE_REGULATION_OF_MEMORY_T_CELL_DIFFERENTIATION_excl_PCK1	PCK1	8			0.51	0.18	5.9e-05	2.1e-05	0.000115	1e-06
5407	GOBP_VOCALIZATION_BEHAVIOR		15	0.000591	0.0632	1.12	0.06	0.004122	0.000216	0.003667	1.6e-05
5408	GOBP_VOCALIZATION_BEHAVIOR_excl_SHANK3	SHANK3	14			1.03	0.05	0.003737	0.00018	0.003618	1.6e-05
5409	GOBP_MYELOID_LEUKOCYTE_MEDIATED_IMMUNITY		103	0.536	0.847	1.12	0.08	0.003514	0.000246	0.003127	1.7e-05
5410	GOBP_PHOSPHATIDYLINOSITOL_3_KINASE_SIGNALING		143	0.591	0.861	1.12	0.06	0.009566	0.000507	0.008515	3.3e-05
5411	GOBP_ORGANONITROGEN_COMPOUND_BIOSYNTHETIC_PROCESS		1628	0.00627	0.246	1.12	0.02	0.063925	0.00107	0.056905	0.000245
5412	GOBP_REGULATION_OF_CELL_POPULATION_PROLIFERATION		1660	0.176	0.743	1.12	0.02	0.084194	0.001729	0.07497	0.000311
5413	GOBP_REGULATION_OF_RESPONSE_TO_STRESS		1308	0.4	0.82	1.12	0.02	0.055978	0.001132	0.049847	0.000229
5414	GOBP_OLFACTORY_BULB_INTERNEURON_DIFFERENTIATION		12	0.0185	0.401	1.12	0.06	0.003288	0.00016	0.002928	1.7e-05
5415	GOBP_OLFACTORY_BULB_INTERNEURON_DIFFERENTIATION_excl_ERBB4	ERBB4	11			0.87	0.06	0.001928	0.000136	0.002228	1.3e-05
5416	GOBP_PYRIMIDINE_DEOXYRIBONUCLEOSIDE_MONOPHOSPHATE_BIOSYNTHETIC_PROCESS		5	0.0348	0.519	1.12	0.18	0.000203	3.4e-05	0.000181	2e-06
5417	GOBP_PYRIMIDINE_DEOXYRIBONUCLEOSIDE_MONOPHOSPHATE_BIOSYNTHETIC_PROCESS_excl_LOC100506422	LOC100506422	4			0.38	0.1	5.9e-05	1.5e-05	0.000156	2e-06
5418	GOBP_FAT_PAD_DEVELOPMENT		7	0.169	0.74	1.12	0.1	0.000542	4.9e-05	0.000482	4e-06
5419	GOBP_FAT_PAD_DEVELOPMENT_excl_ARID5B	ARID5B	6			0.72	0.19	0.000144	3.7e-05	0.000199	2e-06
5420	GOBP_NEGATIVE_REGULATION_OF_CELL_CYCLE_G2_M_PHASE_TRANSITION		61	0.702	0.888	1.12	0.08	0.002258	0.00016	0.002011	1.2e-05
5421	GOCC_INHIBITORY_SYNAPSE		16	0.0183	0.401	1.12	0.13	0.001242	0.000143	0.001107	6e-06
5422	GOCC_INHIBITORY_SYNAPSE_excl_GABRG2	GABRG2	15			0.9	0.14	0.000958	0.000146	0.001067	6e-06
5423	GOBP_GASTRULATION_WITH_MOUTH_FORMING_SECOND		24	0.191	0.753	1.12	0.16	0.001732	0.000244	0.001544	1e-05
5424	GOBP_GASTRULATION_WITH_MOUTH_FORMING_SECOND_excl_SRF	SRF	23			0.93	0.16	0.001401	0.000235	0.001505	9e-06
5425	GOBP_REGULATION_OF_WOUND_HEALING		129	0.703	0.889	1.12	0.07	0.006487	0.00043	0.00578	2.5e-05
5426	GOBP_INFLAMMATORY_RESPONSE		786	0.752	0.901	1.12	0.04	0.027809	0.001046	0.024783	0.000116
5427	GOMF_FERRIC_IRON_BINDING		9	0.664	0.879	1.12	0.16	0.000373	5.1e-05	0.000333	4e-06
5428	GOMF_FERRIC_IRON_BINDING_excl_RRM2	RRM2	8			0.33	0.17	8.5e-05	4.4e-05	0.000259	4e-06
5429	GOMF_BETA_TUBULIN_BINDING		37	0.486	0.839	1.12	0.17	0.002073	0.000312	0.001848	6e-06
5430	GOBP_HETEROCHROMATIN_ORGANIZATION		78	0.683	0.882	1.12	0.05	0.003864	0.00019	0.003444	1.9e-05
5431	GOBP_NEGATIVE_REGULATION_OF_ARP2_3_COMPLEX_MEDIATED_ACTIN_NUCLEATION		7	0.411	0.821	1.12	0.08	0.000821	6.1e-05	0.000732	3e-06
5432	GOBP_NEGATIVE_REGULATION_OF_ARP2_3_COMPLEX_MEDIATED_ACTIN_NUCLEATION_excl_CTNNA2	CTNNA2	6			0.46	0.24	4.9e-05	2.5e-05	0.000107	1e-06
5433	GOBP_NEGATIVE_REGULATION_OF_LOCOMOTION		374	0.244	0.778	1.12	0.04	0.024685	0.000809	0.022008	8e-05
5434	GOBP_SNRNA_TRANSCRIPTION_BY_RNA_POLYMERASE_II		16	0.261	0.784	1.12	0.21	0.0005	9.5e-05	0.000446	4e-06
5435	GOBP_SNRNA_TRANSCRIPTION_BY_RNA_POLYMERASE_II_excl_MYOD1	MYOD1	15			0.72	0.15	0.000311	6.3e-05	0.000435	4e-06
5436	GOMF_CHROMATIN_BINDING		538	0.0701	0.642	1.12	0.04	0.027856	0.001071	0.024845	0.00015
5437	GOBP_REGULATION_OF_ORGANIC_ACID_TRANSPORT		68	0.559	0.853	1.12	0.15	0.002873	0.000375	0.002563	1e-05
5438	GOBP_CENTROMERE_COMPLEX_ASSEMBLY		30	0.839	0.925	1.12	0.26	0.000889	0.000207	0.000792	6e-06
5439	GOMF_HISTONE_DEACETYLASE_BINDING		107	0.129	0.715	1.12	0.08	0.006342	0.000441	0.005659	3.5e-05
5440	GOBP_NEGATIVE_REGULATION_OF_CELL_DIVISION		18	0.62	0.867	1.12	0.23	0.000522	0.000108	0.000466	3e-06
5441	GOBP_NEGATIVE_REGULATION_OF_CELL_DIVISION_excl_E2F7	E2F7	17			0.96	0.23	0.000392	9.3e-05	0.000411	2e-06
5442	GOBP_CELLULAR_RESPONSE_TO_COLD		12	0.308	0.793	1.12	0.12	0.000628	6.8e-05	0.000561	6e-06
5443	GOBP_CELLULAR_RESPONSE_TO_COLD_excl_DNAJC3	DNAJC3	11			0.78	0.16	0.000416	8.6e-05	0.000533	6e-06
5444	GOMF_MANNOSYL_OLIGOSACCHARIDE_MANNOSIDASE_ACTIVITY		9	0.0763	0.656	1.12	0.17	0.000616	9.4e-05	0.00055	3e-06
5445	GOMF_MANNOSYL_OLIGOSACCHARIDE_MANNOSIDASE_ACTIVITY_excl_MAN2A2	MAN2A2	8			0.6	0.11	0.000313	5.7e-05	0.000525	3e-06
5446	GOCC_CHROMOSOMAL_REGION		352	0.144	0.725	1.12	0.06	0.01243	0.000659	0.011095	6.5e-05
5447	GOCC_AXON		603	4.97e-08	4.01e-05	1.12	0.02	0.052331	0.001166	0.046713	0.000154
5448	GOBP_REGULATION_OF_RESPIRATORY_GASEOUS_EXCHANGE		19	0.305	0.792	1.12	0.12	0.001656	0.000176	0.001479	9e-06
5449	GOBP_REGULATION_OF_RESPIRATORY_GASEOUS_EXCHANGE_excl_GSX2	GSX2	18			0.88	0.1	0.00128	0.000151	0.001453	8e-06
5450	GOBP_GANGLION_DEVELOPMENT		17	0.323	0.798	1.12	0.17	0.001423	0.000216	0.001271	7e-06
5451	GOBP_GANGLION_DEVELOPMENT_excl_NRP1	NRP1	16			0.78	0.12	0.000806	0.000124	0.001039	6e-06
5452	GOMF_PROTEIN_PHOSPHATASE_2A_BINDING		29	0.0293	0.485	1.12	0.16	0.001767	0.000249	0.001578	1.1e-05
5453	GOCC_ORGANELLAR_RIBOSOME		81	0.418	0.824	1.12	0.11	0.001544	0.000151	0.001379	1.4e-05
5454	GOBP_NEGATIVE_REGULATION_OF_NEURON_APOPTOTIC_PROCESS		140	0.271	0.785	1.12	0.06	0.008426	0.000447	0.007526	3.6e-05
5455	GOCC_SODIUM_POTASSIUM_EXCHANGING_ATPASE_COMPLEX		11	0.189	0.753	1.12	0.26	0.000451	0.000103	0.000403	5e-06
5456	GOCC_SODIUM_POTASSIUM_EXCHANGING_ATPASE_COMPLEX_excl_FXYD2	FXYD2	10			0.85	0.24	0.000328	8.9e-05	0.000386	5e-06
5457	GOCC_TRANSCRIPTION_PREINITIATION_COMPLEX		10	0.642	0.872	1.12	0.28	0.000494	0.000124	0.000441	2e-06
5458	GOCC_TRANSCRIPTION_PREINITIATION_COMPLEX_excl_GTF2A1	GTF2A1	9			0.3	0.08	0.000122	3.1e-05	0.000406	2e-06
5459	GOBP_FACULTATIVE_HETEROCHROMATIN_ASSEMBLY		30	0.626	0.868	1.12	0.16	0.001234	0.000175	0.001104	8e-06
5460	GOMF_PATTERN_RECOGNITION_RECEPTOR_ACTIVITY		24	0.671	0.879	1.12	0.25	0.000703	0.000154	0.000628	4e-06
5461	GOMF_PATTERN_RECOGNITION_RECEPTOR_ACTIVITY_excl_PTAFR	PTAFR	23			0.94	0.22	0.000583	0.000139	0.000621	4e-06
5462	GOBP_SNRNA_TRANSPORT		6	0.602	0.862	1.12	0.33	0.000135	3.9e-05	0.000121	1e-06
5463	GOBP_SNRNA_TRANSPORT_excl_PHAX	PHAX	5			0.84	0.31	8.8e-05	3.2e-05	0.000104	1e-06
5464	GOBP_POSITIVE_REGULATION_OF_MAP_KINASE_ACTIVITY		114	0.386	0.813	1.12	0.06	0.006697	0.000366	0.005988	2.3e-05
5465	GOBP_REGULATION_OF_VESICLE_TRANSPORT_ALONG_MICROTUBULE		5	0.756	0.902	1.12	0.25	0.000283	6.4e-05	0.000253	2e-06
5466	GOBP_REGULATION_OF_VESICLE_TRANSPORT_ALONG_MICROTUBULE_excl_STK11	STK11	4			0.8	0.12	0.000154	2.2e-05	0.000193	2e-06
5467	GOBP_I_KAPPAB_PHOSPHORYLATION		19	0.695	0.887	1.12	0.12	0.001146	0.000117	0.001025	7e-06
5468	GOBP_I_KAPPAB_PHOSPHORYLATION_excl_MAP3K7	MAP3K7	18			0.79	0.08	0.00076	7.8e-05	0.000963	7e-06
5469	GOBP_CELLULAR_RESPONSE_TO_OXYGEN_CONTAINING_COMPOUND		1161	0.328	0.8	1.12	0.02	0.058101	0.001198	0.051972	0.000234
5470	GOBP_BRANCHING_INVOLVED_IN_BLOOD_VESSEL_MORPHOGENESIS		35	0.466	0.833	1.12	0.16	0.001896	0.000267	0.001696	1.2e-05
5471	GOMF_OXIDOREDUCTASE_ACTIVITY_ACTING_ON_PAIRED_DONORS_WITH_OXIDATION_OF_A_PAIR_OF_DONORS_RESULTING_IN_THE_REDUCTION_OF_MOLECULAR_OXYGEN_TO_TWO_MOLECULES_OF_WATER		10	0.858	0.931	1.12	0.24	0.000259	5.6e-05	0.000232	2e-06
5472	GOMF_OXIDOREDUCTASE_ACTIVITY_ACTING_ON_PAIRED_DONORS_WITH_OXIDATION_OF_A_PAIR_OF_DONORS_RESULTING_IN_THE_REDUCTION_OF_MOLECULAR_OXYGEN_TO_TWO_MOLECULES_OF_WATER_excl_SCD5	SCD5	9			0.88	0.22	0.000123	3.1e-05	0.000141	1e-06
5473	GOBP_POSITIVE_REGULATION_OF_GUANYLATE_CYCLASE_ACTIVITY		10	0.579	0.857	1.12	0.13	0.000285	3.5e-05	0.000255	2e-06
5474	GOBP_POSITIVE_REGULATION_OF_GUANYLATE_CYCLASE_ACTIVITY_excl_NOS1	NOS1	9			0.17	0.11	3.1e-05	2e-05	0.000181	2e-06
5475	GOBP_POSITIVE_REGULATION_OF_TRANSCRIPTION_BY_RNA_POLYMERASE_II		1158	0.0086	0.291	1.12	0.02	0.070691	0.001528	0.063243	0.000338
5476	GOBP_AUTOPHAGY_OF_NUCLEUS		15	0.444	0.83	1.12	0.26	0.000543	0.000127	0.000486	3e-06
5477	GOBP_AUTOPHAGY_OF_NUCLEUS_excl_WDR45B	WDR45B	14			0.87	0.26	0.000401	0.000119	0.000462	3e-06
5478	GOBP_PORPHYRIN_CONTAINING_COMPOUND_METABOLIC_PROCESS		50	0.858	0.931	1.12	0.22	0.001413	0.000274	0.001264	9e-06
5479	GOCC_SPLICEOSOMAL_SNRNP_COMPLEX		77	0.688	0.884	1.12	0.15	0.0017	0.000225	0.001521	1e-05
5480	GOBP_CELLULAR_RESPONSE_TO_MOLECULE_OF_BACTERIAL_ORIGIN		222	0.654	0.875	1.12	0.07	0.007919	0.000458	0.007088	4.5e-05
5481	GOBP_MUSCLE_ADAPTATION		117	0.593	0.861	1.12	0.07	0.005547	0.000325	0.004966	2.1e-05
5482	GOMF_INTRACELLULAR_LIGAND_GATED_ION_CHANNEL_ACTIVITY		29	0.505	0.844	1.12	0.07	0.002746	0.00017	0.002459	1.4e-05
5483	GOBP_MAINTENANCE_OF_ORGANELLE_LOCATION		11	0.798	0.911	1.12	0.17	0.000539	8.2e-05	0.000482	5e-06
5484	GOBP_MAINTENANCE_OF_ORGANELLE_LOCATION_excl_PAFAH1B1	PAFAH1B1	10			0.7	0.18	0.000308	7.8e-05	0.000441	5e-06
5485	GOBP_REGULATION_OF_CELL_ADHESION_MEDIATED_BY_INTEGRIN		47	0.579	0.857	1.12	0.14	0.002368	0.00029	0.002122	1e-05
5486	GOBP_ERK1_AND_ERK2_CASCADE		330	0.6	0.862	1.12	0.04	0.017083	0.00059	0.015308	6.7e-05
5487	GOBP_NEGATIVE_REGULATION_OF_NIK_NF_KAPPAB_SIGNALING		34	0.153	0.729	1.12	0.23	0.000935	0.000193	0.000837	7e-06
5488	GOBP_MITOTIC_G1_S_TRANSITION_CHECKPOINT_SIGNALING		30	0.454	0.833	1.12	0.27	0.001178	0.000291	0.001055	1.2e-05
5489	GOBP_REGULATION_OF_MEIOTIC_NUCLEAR_DIVISION		32	0.464	0.833	1.12	0.18	0.001543	0.000254	0.001383	6e-06
5490	GOMF_RECEPTOR_ANTAGONIST_ACTIVITY		29	0.928	0.958	1.12	0.18	0.00066	0.000106	0.000591	4e-06
5491	GOMF_DYSTROGLYCAN_BINDING		10	0.589	0.86	1.12	0.29	0.000607	0.000158	0.000544	5e-06
5492	GOMF_DYSTROGLYCAN_BINDING_excl_CLASP1	CLASP1	9			0.48	0.17	0.000226	8.2e-05	0.000475	4e-06
5493	GOBP_RESPONSE_TO_ACETYLCHOLINE		32	0.0411	0.553	1.12	0.14	0.001897	0.000241	0.0017	6e-06
5494	GOBP_MYELOID_LEUKOCYTE_ACTIVATION		228	0.275	0.786	1.12	0.06	0.009958	0.000508	0.00893	3.9e-05
5495	GOBP_CELLULAR_RESPONSE_TO_VASCULAR_ENDOTHELIAL_GROWTH_FACTOR_STIMULUS		72	0.71	0.891	1.12	0.09	0.004133	0.000323	0.003707	2.3e-05
5496	GOBP_VIRAL_PROTEIN_PROCESSING		31	0.152	0.729	1.11	0.11	0.002021	0.000203	0.001813	1.3e-05
5497	GOBP_POSITIVE_REGULATION_OF_INTERFERON_ALPHA_PRODUCTION		18	0.5	0.842	1.11	0.26	0.000484	0.000113	0.000434	4e-06
5498	GOBP_POSITIVE_REGULATION_OF_INTERFERON_ALPHA_PRODUCTION_excl_IRF3	IRF3	17			0.38	0.17	0.000162	7.4e-05	0.000422	4e-06
5499	GOBP_REGULATION_OF_CELL_PROJECTION_ASSEMBLY		212	0.133	0.716	1.11	0.05	0.01414	0.00061	0.012687	4.4e-05
5500	GOBP_HOMOCYSTEINE_METABOLIC_PROCESS		12	0.452	0.832	1.11	0.28	0.000409	0.000103	0.000367	2e-06
5501	GOBP_HOMOCYSTEINE_METABOLIC_PROCESS_excl_DPEP1	DPEP1	11			0.62	0.09	0.000216	3.1e-05	0.000351	2e-06
5502	SYNGO_EXTRINSIC_COMPONENT_OF_PRESYNAPTIC_MEMBRANE		5	0.312	0.795	1.11	0.1	0.000953	8.2e-05	0.000856	4e-06
5503	SYNGO_EXTRINSIC_COMPONENT_OF_PRESYNAPTIC_MEMBRANE_excl_CTNNA2	CTNNA2	4			0.78	0.2	0.000181	4.6e-05	0.00023	2e-06
5504	GOBP_REGULATION_OF_RECEPTOR_CLUSTERING		12	0.0129	0.351	1.11	0.1	0.000726	6.5e-05	0.000652	4e-06
5505	GOBP_REGULATION_OF_RECEPTOR_CLUSTERING_excl_ZDHHC2	ZDHHC2	11			0.85	0.09	0.000515	5.7e-05	0.000607	4e-06
5506	GOBP_RESPONSE_TO_NERVE_GROWTH_FACTOR		46	0.0694	0.641	1.11	0.12	0.003893	0.000418	0.003494	1.7e-05
5507	GOBP_VESICLE_MEDIATED_TRANSPORT		1509	0.0176	0.401	1.11	0.02	0.075784	0.001464	0.068037	0.000224
5508	GOBP_LIVER_MORPHOGENESIS		23	0.297	0.79	1.11	0.13	0.00108	0.000132	0.00097	1e-05
5509	GOBP_LIVER_MORPHOGENESIS_excl_PTN	PTN	22			0.74	0.13	0.000687	0.000122	0.000922	1e-05
5510	GOBP_MRNA_PROCESSING		455	0.318	0.798	1.11	0.06	0.020159	0.001095	0.018106	0.000118
5511	SYNGO_INTEGRAL_COMPONENT_OF_POSTSYNAPTIC_DENSITY_MEMBRANE		80	1.7e-07	0.000111	1.11	0.04	0.011577	0.000457	0.010399	5.4e-05
5512	GOMF_ENDOPEPTIDASE_ACTIVATOR_ACTIVITY		13	0.914	0.952	1.11	0.38	0.000331	0.000112	0.000297	3e-06
5513	GOMF_ENDOPEPTIDASE_ACTIVATOR_ACTIVITY_excl_SFRP2	SFRP2	12			0.88	0.15	0.000243	4.4e-05	0.000278	3e-06
5514	GOBP_NEGATIVE_REGULATION_OF_PLATELET_ACTIVATION		19	0.641	0.872	1.11	0.1	0.001599	0.000136	0.001436	6e-06
5515	GOBP_NEGATIVE_REGULATION_OF_PLATELET_ACTIVATION_excl_PRKG1	PRKG1	18			0.67	0.12	0.000553	9.9e-05	0.000827	4e-06
5516	GOBP_ORGANOPHOSPHATE_CATABOLIC_PROCESS		152	0.145	0.725	1.11	0.04	0.008702	0.000289	0.007818	3.1e-05
5517	GOBP_ESTABLISHMENT_OF_MITOCHONDRION_LOCALIZATION		26	0.536	0.847	1.11	0.14	0.001413	0.000181	0.001269	6e-06
5518	GOBP_REGULATION_OF_MYELOID_CELL_DIFFERENTIATION		201	0.00633	0.246	1.11	0.04	0.009379	0.000385	0.008426	5.9e-05
5519	GOBP_REGULATION_OF_CHEMOTAXIS		217	0.101	0.694	1.11	0.04	0.013774	0.000475	0.012377	4.6e-05
5520	GOBP_DSRNA_PROCESSING		55	0.0356	0.524	1.11	0.1	0.00282	0.000252	0.002535	1.8e-05
5521	GOBP_REGULATION_OF_ORGANELLE_TRANSPORT_ALONG_MICROTUBULE		10	0.561	0.853	1.11	0.25	0.000384	8.8e-05	0.000345	2e-06
5522	GOBP_REGULATION_OF_ORGANELLE_TRANSPORT_ALONG_MICROTUBULE_excl_STK11	STK11	9			0.89	0.15	0.000255	4.2e-05	0.000285	2e-06
5523	GOBP_REGULATION_OF_CELL_MATURATION		19	0.285	0.788	1.11	0.17	0.000888	0.000136	0.000799	4e-06
5524	GOBP_REGULATION_OF_CELL_MATURATION_excl_SIRT2	SIRT2	18			0.77	0.09	0.0006	7e-05	0.000782	4e-06
5525	GOBP_NEGATIVE_REGULATION_OF_MESENCHYMAL_CELL_PROLIFERATION		6	0.624	0.868	1.11	0.11	0.000816	7.6e-05	0.000734	7e-06
5526	GOBP_NEGATIVE_REGULATION_OF_MESENCHYMAL_CELL_PROLIFERATION_excl_NFIB	NFIB	5			0.48	0.12	0.000123	3.1e-05	0.000255	4e-06
5527	GOBP_POSITIVE_REGULATION_OF_T_HELPER_17_TYPE_IMMUNE_RESPONSE		14	0.826	0.919	1.11	0.49	0.000393	0.000172	0.000353	3e-06
5528	GOBP_POSITIVE_REGULATION_OF_T_HELPER_17_TYPE_IMMUNE_RESPONSE_excl_NFKBID	NFKBID	13			0.78	0.29	0.000267	9.9e-05	0.000344	3e-06
5529	GOCC_INTRACELLULAR_PROTEIN_CONTAINING_COMPLEX		705	0.00103	0.0956	1.11	0.03	0.029376	0.000665	0.026418	0.000159
5530	GOCC_SEMAPHORIN_RECEPTOR_COMPLEX		9	0.128	0.714	1.11	0.12	0.00166	0.000184	0.001493	1.1e-05
5531	GOCC_SEMAPHORIN_RECEPTOR_COMPLEX_excl_NRP1	NRP1	8			0.83	0.09	0.001043	0.000108	0.001261	9e-06
5532	GOBP_REGULATION_OF_CELLULAR_RESPONSE_TO_TRANSFORMING_GROWTH_FACTOR_BETA_STIMULUS		133	0.458	0.833	1.11	0.07	0.007149	0.000465	0.00643	3.5e-05
5533	GOBP_REGULATION_OF_UBIQUITIN_DEPENDENT_PROTEIN_CATABOLIC_PROCESS		159	0.0397	0.544	1.11	0.07	0.009371	0.000561	0.008432	5.1e-05
5534	GOBP_CARBOHYDRATE_HOMEOSTASIS		242	0.372	0.808	1.11	0.05	0.015097	0.000646	0.013585	7.1e-05
5535	GOBP_RNA_PROCESSING		1306	0.321	0.798	1.11	0.03	0.037724	0.001133	0.033948	0.000219
5536	GOBP_ASPARTATE_TRANSMEMBRANE_TRANSPORT		11	0.818	0.917	1.11	0.29	0.000449	0.000115	0.000405	2e-06
5537	GOBP_ASPARTATE_TRANSMEMBRANE_TRANSPORT_excl_LRRC8C	LRRC8C	10			0.57	0.3	0.000209	0.000111	0.000366	2e-06
5538	GOBP_DOPAMINERGIC_NEURON_DIFFERENTIATION		36	0.493	0.84	1.11	0.15	0.001758	0.000233	0.001582	1.4e-05
5539	GOMF_IRON_ION_BINDING		145	0.523	0.844	1.11	0.07	0.004949	0.000318	0.004454	1.9e-05
5540	GOCC_SARCOPLASM		78	0.0669	0.639	1.11	0.05	0.007291	0.000319	0.006563	2.7e-05
5541	GOMF_STEROL_TRANSPORTER_ACTIVITY		36	0.563	0.853	1.11	0.07	0.001859	0.000114	0.001674	1e-05
5542	GOBP_REGULATION_OF_MORPHOGENESIS_OF_AN_EPITHELIUM		62	0.274	0.786	1.11	0.06	0.003628	0.00019	0.003267	1.9e-05
5543	GOMF_CELL_CELL_ADHESION_MEDIATOR_ACTIVITY		53	0.111	0.703	1.11	0.07	0.007049	0.000462	0.006348	2.9e-05
5544	GOBP_NEGATIVE_REGULATION_OF_CHONDROCYTE_DIFFERENTIATION		22	0.474	0.837	1.11	0.08	0.001596	0.000119	0.001437	9e-06
5545	GOBP_NEGATIVE_REGULATION_OF_CHONDROCYTE_DIFFERENTIATION_excl_GREM1	GREM1	21			0.89	0.07	0.001244	0.0001	0.001398	9e-06
5546	GOBP_POSITIVE_REGULATION_OF_MAPK_CASCADE		479	0.848	0.928	1.11	0.03	0.025328	0.000648	0.022814	7.6e-05
5547	GOBP_CELLULAR_RESPONSE_TO_ANTIBIOTIC		13	0.843	0.928	1.11	0.25	0.00062	0.000143	0.000559	5e-06
5548	GOBP_CELLULAR_RESPONSE_TO_ANTIBIOTIC_excl_SLC9A1	SLC9A1	12			0.79	0.29	0.000403	0.000148	0.000509	4e-06
5549	GOCC_MULTIVESICULAR_BODY_MEMBRANE		27	0.0398	0.544	1.11	0.22	0.000878	0.000179	0.000791	6e-06
5550	GOBP_GLYCINE_TRANSPORT		12	0.698	0.887	1.11	0.35	0.00048	0.00015	0.000432	3e-06
5551	GOBP_GLYCINE_TRANSPORT_excl_SLC6A9	SLC6A9	11			0.68	0.28	0.000273	0.000113	0.000404	3e-06
5552	GOCC_NUCLEAR_ENVELOPE		459	0.0394	0.544	1.11	0.04	0.02186	0.000713	0.019706	8.1e-05
5553	GOBP_NEGATIVE_REGULATION_OF_TRANSCRIPTION_BY_RNA_POLYMERASE_II		857	0.00891	0.291	1.11	0.02	0.046591	0.001034	0.042003	0.000245
5554	GOBP_MYELOID_LEUKOCYTE_MIGRATION		220	0.415	0.823	1.11	0.03	0.008444	0.000237	0.007614	3.2e-05
5555	SYNGO_VOLTAGE-GATED_ION_CHANNEL_ACTIVITY_INVOLVED_IN_REGULATION_OF_PRESYNAPTIC_MEMBRANE_POTENTIAL		17	0.522	0.844	1.11	0.14	0.00144	0.000185	0.001299	7e-06
5556	SYNGO_VOLTAGE-GATED_ION_CHANNEL_ACTIVITY_INVOLVED_IN_REGULATION_OF_PRESYNAPTIC_MEMBRANE_POTENTIAL_excl_KCNC2	KCNC2	16			0.88	0.1	0.001073	0.000127	0.001226	6e-06
5557	GOMF_SIGNALING_ADAPTOR_ACTIVITY		80	0.421	0.824	1.11	0.05	0.005519	0.000256	0.004978	2.3e-05
5558	GOBP_NEGATIVE_REGULATION_OF_SYNCYTIUM_FORMATION_BY_PLASMA_MEMBRANE_FUSION		5	0.797	0.911	1.11	0.59	0.000117	6.1e-05	0.000105	2e-06
5559	GOBP_NEGATIVE_REGULATION_OF_SYNCYTIUM_FORMATION_BY_PLASMA_MEMBRANE_FUSION_excl_TMEM182	TMEM182	4			0.32	0.11	2.4e-05	8e-06	7.7e-05	2e-06
5560	GOMF_SNARE_BINDING		107	0.0114	0.324	1.11	0.08	0.005832	0.000417	0.005261	1.6e-05
5561	GOBP_REGULATION_OF_POSTSYNAPTIC_MEMBRANE_NEUROTRANSMITTER_RECEPTOR_LEVELS		50	0.00429	0.205	1.11	0.05	0.004071	0.000173	0.003672	1.2e-05
5562	GOBP_REGULATION_OF_CELL_DIFFERENTIATION		1504	0.0454	0.575	1.11	0.02	0.093168	0.001811	0.084048	0.000364
5563	GOMF_OXIDOREDUCTASE_ACTIVITY_ACTING_ON_PAIRED_DONORS_WITH_INCORPORATION_OR_REDUCTION_OF_MOLECULAR_OXYGEN		173	0.459	0.833	1.11	0.06	0.006717	0.000387	0.006061	2e-05
5564	GOCC_SPECIFIC_GRANULE		154	0.211	0.766	1.11	0.09	0.005424	0.000434	0.004895	2.2e-05
5565	GOBP_POSITIVE_REGULATION_OF_DNA_BINDING_TRANSCRIPTION_FACTOR_ACTIVITY		250	0.284	0.788	1.11	0.05	0.013628	0.000615	0.012299	4.7e-05
5566	GOBP_CELLULAR_EXTRAVASATION		71	0.434	0.829	1.11	0.07	0.00304	0.000196	0.002744	9e-06
5567	GOBP_VITAMIN_METABOLIC_PROCESS		109	0.623	0.868	1.11	0.13	0.003566	0.000404	0.003219	1.1e-05
5568	GOBP_PEPTIDYL_GLUTAMINE_METHYLATION		6	0.331	0.8	1.11	0.43	0.000154	5.9e-05	0.000139	2e-06
5569	GOBP_PEPTIDYL_GLUTAMINE_METHYLATION_excl_SIRT7	SIRT7	5			0.56	0.27	7.5e-05	3.7e-05	0.000135	2e-06
5570	GOCC_CELL_PROJECTION_MEMBRANE		328	0.0936	0.684	1.11	0.04	0.020758	0.000706	0.018742	5.1e-05
5571	GOMF_ORGANIC_ACID_BINDING		146	0.254	0.782	1.11	0.07	0.006564	0.000398	0.005928	2.6e-05
5572	GOBP_ODONTOGENESIS_OF_DENTIN_CONTAINING_TOOTH		88	0.799	0.912	1.11	0.09	0.005236	0.000445	0.004729	2.8e-05
5573	GOBP_REGULATION_OF_LEUKOCYTE_DEGRANULATION		46	0.325	0.798	1.11	0.13	0.001607	0.000195	0.001451	8e-06
5574	GOMF_DNA_BINDING_TRANSCRIPTION_ACTIVATOR_ACTIVITY		447	0.137	0.72	1.11	0.05	0.02473	0.000993	0.022342	0.000136
5575	GOBP_MITOTIC_CELL_CYCLE_PROCESS		718	0.13	0.715	1.11	0.03	0.030626	0.000961	0.027665	0.000139
5576	GOBP_NEGATIVE_REGULATION_OF_CANONICAL_WNT_SIGNALING_PATHWAY		137	0.213	0.766	1.11	0.07	0.008946	0.000555	0.008085	3.7e-05
5577	GOBP_POSITIVE_CHEMOTAXIS		54	0.604	0.862	1.11	0.08	0.004187	0.000316	0.003784	1.7e-05
5578	GOCC_CYTOPLASMIC_SIDE_OF_MEMBRANE		188	0.56	0.853	1.11	0.04	0.010267	0.00039	0.00928	4.1e-05
5579	GOBP_NEGATIVE_REGULATION_OF_AXON_EXTENSION		42	0.476	0.837	1.11	0.1	0.003844	0.00034	0.003475	1.5e-05
5580	GOBP_MAPK_CASCADE		759	0.274	0.786	1.11	0.02	0.039332	0.000775	0.035566	0.000134
5581	GOBP_POSITIVE_REGULATION_OF_WOUND_HEALING		57	0.544	0.85	1.11	0.15	0.002704	0.000359	0.002444	1.4e-05
5582	GOBP_PEROXISOME_ORGANIZATION		35	0.531	0.846	1.11	0.18	0.001334	0.000221	0.001206	7e-06
5583	GOMF_INORGANIC_ANION_EXCHANGER_ACTIVITY		15	0.293	0.788	1.11	0.2	0.000714	0.000127	0.000646	3e-06
5584	GOMF_INORGANIC_ANION_EXCHANGER_ACTIVITY_excl_SLC26A6	SLC26A6	14			0.67	0.12	0.000426	7.8e-05	0.000636	3e-06
5585	GOBP_PLASMA_MEMBRANE_PHOSPHOLIPID_SCRAMBLING		23	0.61	0.864	1.11	0.12	0.001234	0.000129	0.001116	4e-06
5586	GOBP_PLASMA_MEMBRANE_PHOSPHOLIPID_SCRAMBLING_excl_XKR4	XKR4	22			0.91	0.1	0.00088	0.0001	0.000965	3e-06
5587	GOBP_EMBRYONIC_APPENDAGE_MORPHOGENESIS		118	0.22	0.766	1.11	0.05	0.008906	0.000414	0.008056	4.1e-05
5588	GOBP_POSITIVE_REGULATION_OF_AMYLOID_BETA_CLEARANCE		8	0.513	0.844	1.11	0.59	0.000257	0.000139	0.000232	3e-06
5589	GOBP_POSITIVE_REGULATION_OF_AMYLOID_BETA_CLEARANCE_excl_IL4	IL4	7			0.56	0.64	0.000125	0.000143	0.000221	3e-06
5590	GOBP_CELL_DIFFERENTIATION_INVOLVED_IN_METANEPHROS_DEVELOPMENT		24	0.0741	0.652	1.1	0.12	0.001375	0.00015	0.001245	1.1e-05
5591	GOBP_CELL_DIFFERENTIATION_INVOLVED_IN_METANEPHROS_DEVELOPMENT_excl_GDNF	GDNF	23			0.83	0.1	0.000994	0.000127	0.001202	1e-05
5592	GOBP_POSITIVE_REGULATION_OF_PHAGOCYTOSIS		70	0.165	0.736	1.1	0.05	0.003132	0.000145	0.002835	1.1e-05
5593	GOBP_TRANSEPITHELIAL_CHLORIDE_TRANSPORT		6	0.907	0.95	1.1	0.4	0.000327	0.000118	0.000296	5e-06
5594	GOBP_TRANSEPITHELIAL_CHLORIDE_TRANSPORT_excl_SLC26A6	SLC26A6	5			0.13	0.15	3.9e-05	4.1e-05	0.000287	5e-06
5595	GOBP_MULTICELLULAR_ORGANISMAL_HOMEOSTASIS		515	0.766	0.904	1.1	0.05	0.028712	0.001393	0.026016	0.0001
5596	GOBP_NEGATIVE_REGULATION_OF_GASTRIC_ACID_SECRETION		6	0.86	0.932	1.1	0.48	0.000143	6.1e-05	0.00013	2e-06
5597	GOBP_NEGATIVE_REGULATION_OF_GASTRIC_ACID_SECRETION_excl_UCN	UCN	5			0.53	0.12	6.7e-05	1.5e-05	0.000126	2e-06
5598	GOMF_NEUROPEPTIDE_Y_RECEPTOR_ACTIVITY		9	0.228	0.769	1.1	0.34	0.00022	6.7e-05	0.0002	3e-06
5599	GOMF_NEUROPEPTIDE_Y_RECEPTOR_ACTIVITY_excl_NPY6R	NPY6R	8			0.73	0.21	0.000144	4.3e-05	0.000197	3e-06
5600	GOBP_MAINTENANCE_OF_CELL_NUMBER		137	0.419	0.824	1.1	0.07	0.007744	0.000455	0.007022	4.3e-05
5601	GOBP_NUCLEOSIDE_TRIPHOSPHATE_CATABOLIC_PROCESS		13	0.509	0.844	1.1	0.26	0.000278	6.7e-05	0.000253	2e-06
5602	GOBP_NUCLEOSIDE_TRIPHOSPHATE_CATABOLIC_PROCESS_excl_LOC100506422	LOC100506422	12			0.59	0.2	0.000134	4.5e-05	0.000228	2e-06
5603	GOBP_REGULATION_OF_T_CELL_MEDIATED_IMMUNITY		84	0.243	0.778	1.1	0.1	0.002128	0.000199	0.001933	1.4e-05
5604	GOMF_PROTEIN_MACROMOLECULE_ADAPTOR_ACTIVITY		299	0.106	0.699	1.1	0.03	0.017983	0.000548	0.016332	6.3e-05
5605	GOBP_NEGATIVE_REGULATION_OF_NUCLEOTIDE_METABOLIC_PROCESS		22	0.455	0.833	1.1	0.09	0.000924	8.1e-05	0.000839	3e-06
5606	GOBP_NEGATIVE_REGULATION_OF_NUCLEOTIDE_METABOLIC_PROCESS_excl_PID1	PID1	21			0.68	0.11	0.000471	7.3e-05	0.000688	3e-06
5607	GOBP_HUMORAL_IMMUNE_RESPONSE_MEDIATED_BY_CIRCULATING_IMMUNOGLOBULIN		103	0.437	0.829	1.1	0.2	0.001489	0.000261	0.001353	1.3e-05
5608	GOBP_ANION_TRANSMEMBRANE_TRANSPORT		231	0.595	0.862	1.1	0.06	0.011768	0.000661	0.01069	3.3e-05
5609	GOBP_REGULATION_OF_SMOOTHENED_SIGNALING_PATHWAY_INVOLVED_IN_DORSAL_VENTRAL_NEURAL_TUBE_PATTERNING		9	0.0101	0.305	1.1	0.22	0.000571	0.000117	0.000518	3e-06
5610	GOBP_REGULATION_OF_SMOOTHENED_SIGNALING_PATHWAY_INVOLVED_IN_DORSAL_VENTRAL_NEURAL_TUBE_PATTERNING_excl_GLI3	GLI3	8			0.3	0.23	7.7e-05	5.9e-05	0.000255	2e-06
5611	GOBP_MITOTIC_DNA_INTEGRITY_CHECKPOINT_SIGNALING		83	0.38	0.812	1.1	0.11	0.003299	0.000324	0.002997	1.9e-05
5612	GOBP_NEGATIVE_REGULATION_OF_ACUTE_INFLAMMATORY_RESPONSE_TO_ANTIGENIC_STIMULUS		5	0.211	0.766	1.1	0.28	7.4e-05	1.9e-05	6.7e-05	1e-06
5613	GOBP_NEGATIVE_REGULATION_OF_ACUTE_INFLAMMATORY_RESPONSE_TO_ANTIGENIC_STIMULUS_excl_NPY5R	NPY5R	4			0.48	0.25	2.8e-05	1.5e-05	5.9e-05	1e-06
5614	GOMF_ALCOHOL_BINDING		87	0.43	0.827	1.1	0.06	0.005764	0.000319	0.005239	2.1e-05
5615	GOMF_CAMP_RESPONSE_ELEMENT_BINDING		17	0.781	0.907	1.1	0.13	0.001381	0.000167	0.001255	8e-06
5616	GOMF_CAMP_RESPONSE_ELEMENT_BINDING_excl_HMGA2	HMGA2	16			0.78	0.13	0.00094	0.000163	0.001209	7e-06
5617	GOBP_INORGANIC_ION_IMPORT_ACROSS_PLASMA_MEMBRANE		105	0.0631	0.631	1.1	0.04	0.006523	0.000251	0.00593	2.5e-05
5618	GOBP_ENSHEATHMENT_OF_NEURONS		137	0.668	0.879	1.1	0.05	0.008636	0.00037	0.007852	3e-05
5619	GOBP_NEGATIVE_REGULATION_OF_CATALYTIC_ACTIVITY		756	0.0665	0.639	1.1	0.04	0.031893	0.001147	0.029	0.00015
5620	GOMF_SYNTAXIN_1_BINDING		20	0.233	0.771	1.1	0.1	0.001517	0.000139	0.00138	4e-06
5621	GOMF_SYNTAXIN_1_BINDING_excl_UNC13C	UNC13C	19			0.91	0.11	0.001018	0.000118	0.001118	4e-06
5622	GOBP_HISTONE_UBIQUITINATION		44	0.0427	0.562	1.1	0.15	0.001652	0.000235	0.001502	1.2e-05
5623	GOBP_NEGATIVE_REGULATION_OF_CELLULAR_CATABOLIC_PROCESS		244	0.0986	0.691	1.1	0.05	0.011955	0.000577	0.010873	6.2e-05
5624	GOCC_CARDIAC_MYOFIBRIL		6	0.692	0.886	1.1	0.34	0.000149	4.7e-05	0.000136	2e-06
5625	GOCC_CARDIAC_MYOFIBRIL_excl_TNNT2	TNNT2	5			0.62	0.38	6.9e-05	4.2e-05	0.000111	2e-06
5626	GOCC_PHAGOPHORE_ASSEMBLY_SITE		32	0.682	0.882	1.1	0.13	0.001235	0.00015	0.001123	6e-06
5627	GOBP_GLAND_DEVELOPMENT		417	0.182	0.748	1.1	0.03	0.027063	0.000601	0.024623	0.000127
5628	GOBP_POSITIVE_REGULATION_OF_REPRODUCTIVE_PROCESS		82	0.732	0.895	1.1	0.1	0.004103	0.000366	0.003733	1.5e-05
5629	GOBP_ATRIAL_CARDIAC_MUSCLE_TISSUE_MORPHOGENESIS		6	0.331	0.8	1.1	0.2	0.000419	7.9e-05	0.000381	5e-06
5630	GOBP_ATRIAL_CARDIAC_MUSCLE_TISSUE_MORPHOGENESIS_excl_MYH6	MYH6	5			0.84	0.22	0.000272	7.4e-05	0.000325	6e-06
5631	SYNGO_PROCESS_IN_THE_SYNAPSE		836	9.48e-11	1.98e-07	1.1	0.01	0.080575	0.000978	0.073318	0.000246
5632	GOBP_NEGATIVE_REGULATION_OF_NON_CANONICAL_WNT_SIGNALING_PATHWAY		6	0.241	0.778	1.1	0.34	0.000304	9.4e-05	0.000276	2e-06
5633	GOBP_NEGATIVE_REGULATION_OF_NON_CANONICAL_WNT_SIGNALING_PATHWAY_excl_SFRP2	SFRP2	5			0.84	0.25	0.000216	6.3e-05	0.000257	2e-06
5634	GOBP_RESPONSE_TO_DISACCHARIDE		7	0.679	0.881	1.1	0.24	0.000279	6.3e-05	0.000254	3e-06
5635	GOBP_RESPONSE_TO_DISACCHARIDE_excl_SLC6A1	SLC6A1	6			0.97	0.6	8.7e-05	5.5e-05	9e-05	1e-06
5636	GOBP_POSITIVE_REGULATION_OF_BONE_MINERALIZATION		41	0.193	0.757	1.1	0.07	0.003312	0.000216	0.003015	1.2e-05
5637	GOCC_KINESIN_COMPLEX		49	0.0886	0.677	1.1	0.21	0.002775	0.000533	0.002526	1.1e-05
5638	SYNGO_POSTSYNAPTIC_DENSITY		240	9.95e-07	0.000521	1.1	0.02	0.026156	0.000546	0.023818	9.4e-05
5639	GOMF_TAU_PROTEIN_BINDING		42	0.0367	0.528	1.1	0.08	0.002123	0.000169	0.001933	1.8e-05
5640	GOBP_HYDROGEN_PEROXIDE_CATABOLIC_PROCESS		29	0.33	0.8	1.1	0.24	0.000546	0.000118	0.000497	4e-06
5641	GOBP_POSITIVE_REGULATION_OF_STEM_CELL_DIFFERENTIATION		20	0.189	0.753	1.1	0.08	0.001949	0.000137	0.001775	1e-05
5642	GOBP_POSITIVE_REGULATION_OF_STEM_CELL_DIFFERENTIATION_excl_SOX5	SOX5	19			0.82	0.12	0.000771	0.000108	0.000942	7e-06
5643	GOBP_CELLULAR_RESPONSE_TO_INORGANIC_SUBSTANCE		213	0.234	0.772	1.1	0.04	0.011435	0.000382	0.010417	3.3e-05
5644	GOCC_RIBONUCLEOPROTEIN_GRANULE		253	0.808	0.915	1.1	0.05	0.012746	0.00059	0.011613	6.9e-05
5645	GOCC_CENTRIOLE		141	0.469	0.834	1.1	0.09	0.005623	0.000478	0.005123	2.4e-05
5646	GOBP_NEURON_APOPTOTIC_PROCESS		229	0.119	0.708	1.1	0.05	0.012498	0.000541	0.011388	4.9e-05
5647	GOBP_POSITIVE_REGULATION_OF_RESPONSE_TO_CYTOKINE_STIMULUS		63	0.362	0.808	1.1	0.08	0.002383	0.000177	0.002172	9e-06
5648	GOBP_MITOTIC_G2_DNA_DAMAGE_CHECKPOINT_SIGNALING		33	0.266	0.784	1.1	0.1	0.00155	0.000146	0.001413	9e-06
5649	GOBP_CELLULAR_RESPONSE_TO_RADIATION		175	0.409	0.821	1.1	0.07	0.007109	0.000456	0.00648	3e-05
5650	GOBP_PROTEIN_O_LINKED_MANNOSYLATION		17	0.308	0.793	1.1	0.09	0.001212	0.000103	0.001105	6e-06
5651	GOBP_PROTEIN_O_LINKED_MANNOSYLATION_excl_TMTC1	TMTC1	16			0.72	0.09	0.000673	8.6e-05	0.00093	5e-06
5652	GOBP_SPHINGOLIPID_BIOSYNTHETIC_PROCESS		110	0.129	0.715	1.1	0.05	0.005712	0.000245	0.005209	1.7e-05
5653	GOBP_NUCLEOTIDE_TRANSMEMBRANE_TRANSPORT		19	0.943	0.966	1.1	0.25	0.000677	0.000151	0.000618	4e-06
5654	GOBP_NUCLEOTIDE_TRANSMEMBRANE_TRANSPORT_excl_LRRC8C	LRRC8C	18			0.75	0.27	0.000437	0.000155	0.000579	4e-06
5655	GOBP_REGULATION_OF_GENE_EXPRESSION_EPIGENETIC		135	0.377	0.81	1.1	0.06	0.00553	0.000272	0.005044	2.8e-05
5656	GOBP_BONE_MINERALIZATION		114	0.447	0.831	1.1	0.06	0.006016	0.000331	0.005488	2.4e-05
5657	GOBP_MYOBLAST_FUSION		45	0.431	0.827	1.1	0.09	0.002781	0.000226	0.002537	1.2e-05
5658	GOBP_INTERMEMBRANE_LIPID_TRANSFER		49	0.261	0.784	1.1	0.14	0.00208	0.000271	0.001898	1.2e-05
5659	GOBP_REGULATION_OF_CELLULAR_MACROMOLECULE_BIOSYNTHETIC_PROCESS		737	0.0456	0.575	1.1	0.04	0.026954	0.000909	0.024595	0.000149
5660	GOBP_HISTONE_H4_R3_METHYLATION		7	0.501	0.843	1.1	0.26	0.000192	4.6e-05	0.000175	2e-06
5661	GOBP_HISTONE_H4_R3_METHYLATION_excl_PRMT6	PRMT6	6			0.26	0.12	4.2e-05	2e-05	0.000163	2e-06
5662	GOBP_POSITIVE_REGULATION_OF_INNATE_IMMUNE_RESPONSE		131	0.677	0.881	1.1	0.08	0.004173	0.000301	0.003808	2.4e-05
5663	GOMF_HYDROLASE_ACTIVITY_HYDROLYZING_O_GLYCOSYL_COMPOUNDS		90	0.469	0.834	1.1	0.09	0.003329	0.000261	0.003039	1.2e-05
5664	GOBP_POSITIVE_REGULATION_OF_VASCULAR_PERMEABILITY		17	0.179	0.746	1.1	0.09	0.001216	9.7e-05	0.00111	7e-06
5665	GOBP_POSITIVE_REGULATION_OF_VASCULAR_PERMEABILITY_excl_TJP1	TJP1	16			0.86	0.09	0.000872	8.9e-05	0.001018	7e-06
5666	GOBP_POSITIVE_REGULATION_OF_SODIUM_ION_TRANSPORT		31	0.235	0.772	1.1	0.11	0.002405	0.000226	0.002196	1.3e-05
5667	GOMF_SPHINGOLIPID_TRANSPORTER_ACTIVITY		19	0.1	0.692	1.1	0.29	0.001027	0.000271	0.000938	6e-06
5668	GOMF_SPHINGOLIPID_TRANSPORTER_ACTIVITY_excl_ABCB1	ABCB1	18			0.57	0.28	0.000511	0.00025	0.000891	6e-06
5669	GOMF_DIPEPTIDYL_PEPTIDASE_ACTIVITY		12	0.202	0.765	1.1	0.08	0.001309	9.5e-05	0.001195	7e-06
5670	GOMF_DIPEPTIDYL_PEPTIDASE_ACTIVITY_excl_DPP4	DPP4	11			0.85	0.07	0.000958	8.7e-05	0.001123	7e-06
5671	GOBP_POSITIVE_REGULATION_OF_RESPONSE_TO_ENDOPLASMIC_RETICULUM_STRESS		33	0.739	0.896	1.1	0.17	0.001561	0.000244	0.001425	1.3e-05
5672	GOBP_REGULATION_OF_MACROPHAGE_DERIVED_FOAM_CELL_DIFFERENTIATION		32	0.831	0.922	1.1	0.22	0.001302	0.000254	0.001189	9e-06
5673	GOBP_NEGATIVE_REGULATION_OF_DNA_REPLICATION		31	0.2	0.765	1.1	0.12	0.001073	0.000119	0.00098	8e-06
5674	GOBP_PURINE_NUCLEOSIDE_MONOPHOSPHATE_CATABOLIC_PROCESS		10	0.218	0.766	1.09	0.33	0.000432	0.00013	0.000395	2e-06
5675	GOBP_PURINE_NUCLEOSIDE_MONOPHOSPHATE_CATABOLIC_PROCESS_excl_PRTFDC1	PRTFDC1	9			0.71	0.33	0.000246	0.000115	0.000346	1e-06
5676	GOBP_NERVOUS_SYSTEM_PROCESS		1453	0.00957	0.3	1.09	0.02	0.074879	0.001453	0.068405	0.000223
5677	GOMF_ANION_TRANSMEMBRANE_TRANSPORTER_ACTIVITY		300	0.519	0.844	1.09	0.04	0.014665	0.00055	0.013402	4.1e-05
5678	GOBP_MAMMALIAN_OOGENESIS_STAGE		9	0.151	0.729	1.09	0.21	0.000393	7.6e-05	0.000359	2e-06
5679	GOBP_MAMMALIAN_OOGENESIS_STAGE_excl_AMH	AMH	8			0.61	0.08	0.000214	2.6e-05	0.000349	2e-06
5680	GOBP_PURINE_DEOXYRIBONUCLEOSIDE_MONOPHOSPHATE_CATABOLIC_PROCESS		6	0.293	0.788	1.09	0.54	0.00023	0.000113	0.00021	1e-06
5681	GOBP_PURINE_DEOXYRIBONUCLEOSIDE_MONOPHOSPHATE_CATABOLIC_PROCESS_excl_XDH	XDH	5			0.87	0.4	0.000135	6.2e-05	0.000155	1e-06
5682	GOMF_ENDOPEPTIDASE_REGULATOR_ACTIVITY		184	0.925	0.957	1.09	0.07	0.005236	0.000347	0.004786	2.1e-05
5683	GOBP_REGULATION_OF_METALLOPEPTIDASE_ACTIVITY		23	0.372	0.808	1.09	0.18	0.000958	0.00016	0.000876	6e-06
5684	GOBP_REGULATION_OF_METALLOPEPTIDASE_ACTIVITY_excl_TIMP3	TIMP3	22			0.83	0.19	0.000689	0.000161	0.000834	6e-06
5685	GOBP_NEGATIVE_REGULATION_OF_MITOCHONDRIAL_MEMBRANE_PERMEABILITY_INVOLVED_IN_APOPTOTIC_PROCESS		5	0.722	0.893	1.09	0.38	4.6e-05	1.6e-05	4.2e-05	1e-06
5686	GOBP_NEGATIVE_REGULATION_OF_MITOCHONDRIAL_MEMBRANE_PERMEABILITY_INVOLVED_IN_APOPTOTIC_PROCESS_excl_MTRNR2L5	MTRNR2L5	4			0.47	0.21	1.8e-05	8e-06	3.8e-05	1e-06
5687	GOMF_G_PROTEIN_COUPLED_GLUTAMATE_RECEPTOR_BINDING		11	0.293	0.788	1.09	0.2	0.000729	0.000133	0.000667	5e-06
5688	GOMF_G_PROTEIN_COUPLED_GLUTAMATE_RECEPTOR_BINDING_excl_HOMER1	HOMER1	10			0.89	0.13	0.000533	7.8e-05	0.000601	5e-06
5689	GOBP_POSITIVE_REGULATION_OF_NEURON_PROJECTION_DEVELOPMENT		142	0.264	0.784	1.09	0.03	0.011945	0.000396	0.010927	3.7e-05
5690	GOBP_CELL_DIFFERENTIATION_IN_HINDBRAIN		20	0.286	0.788	1.09	0.08	0.002007	0.000144	0.001836	1.1e-05
5691	GOBP_CELL_DIFFERENTIATION_IN_HINDBRAIN_excl_RORA	RORA	19			0.93	0.09	0.001048	0.000105	0.001122	8e-06
5692	GOMF_CARBOXYPEPTIDASE_ACTIVITY		44	0.781	0.907	1.09	0.05	0.0028	0.000136	0.002562	1e-05
5693	GOBP_POSITIVE_REGULATION_OF_INTERLEUKIN_6_PRODUCTION		94	0.314	0.796	1.09	0.09	0.002936	0.000243	0.002687	1.3e-05
5694	GOBP_PHOSPHATIDYLINOSITOL_PHOSPHATE_BIOSYNTHETIC_PROCESS		66	0.446	0.831	1.09	0.2	0.003479	0.000654	0.003183	1.8e-05
5695	GOBP_NCRNA_CATABOLIC_PROCESS		44	0.217	0.766	1.09	0.1	0.001615	0.000149	0.001479	9e-06
5696	GOBP_REGULATION_OF_DNA_DEMETHYLATION		7	0.755	0.902	1.09	0.13	0.000579	6.8e-05	0.00053	4e-06
5697	GOBP_REGULATION_OF_DNA_DEMETHYLATION_excl_STPG4	STPG4	6			0.7	0.11	0.000338	5.2e-05	0.000483	4e-06
5698	GOCC_POSTSYNAPTIC_CYTOSOL		12	0.429	0.826	1.09	0.26	0.000593	0.00014	0.000543	4e-06
5699	GOCC_POSTSYNAPTIC_CYTOSOL_excl_PIN1	PIN1	11			0.78	0.22	0.00041	0.000113	0.000527	4e-06
5700	GOBP_POSTSYNAPTIC_MEMBRANE_ORGANIZATION		33	3.24e-05	0.00739	1.09	0.07	0.003125	0.00019	0.002862	1.1e-05
5701	GOBP_POSITIVE_REGULATION_OF_CARDIAC_MUSCLE_CELL_DIFFERENTIATION		12	0.206	0.765	1.09	0.19	0.000665	0.000118	0.000609	6e-06
5702	GOBP_POSITIVE_REGULATION_OF_CARDIAC_MUSCLE_CELL_DIFFERENTIATION_excl_GREM1	GREM1	11			0.55	0.13	0.000313	7.6e-05	0.00057	6e-06
5703	GOBP_REGULATION_OF_PROSTAGLANDIN_SECRETION		14	0.835	0.924	1.09	0.22	0.000484	9.8e-05	0.000443	3e-06
5704	GOBP_REGULATION_OF_PROSTAGLANDIN_SECRETION_excl_MAP2K6	MAP2K6	13			0.61	0.23	0.000211	8.1e-05	0.000349	2e-06
5705	GOBP_REGULATION_OF_VIRAL_PROCESS		156	0.724	0.893	1.09	0.09	0.004712	0.000398	0.004318	3.3e-05
5706	GOMF_EPIDERMAL_GROWTH_FACTOR_RECEPTOR_BINDING		32	0.607	0.863	1.09	0.07	0.00263	0.000165	0.002411	1e-05
5707	GOBP_REGULATION_OF_ATP_BIOSYNTHETIC_PROCESS		19	0.302	0.792	1.09	0.09	0.001507	0.000121	0.001381	1.2e-05
5708	GOBP_REGULATION_OF_ATP_BIOSYNTHETIC_PROCESS_excl_PID1	PID1	18			0.86	0.1	0.001054	0.000128	0.00123	1.1e-05
5709	GOBP_VIRAL_GENE_EXPRESSION		97	0.151	0.729	1.09	0.12	0.004481	0.000479	0.004108	3.6e-05
5710	GOBP_POSITIVE_REGULATION_OF_MIRNA_TRANSCRIPTION		44	0.214	0.766	1.09	0.19	0.00219	0.000373	0.00201	1.4e-05
5711	GOCC_RNAI_EFFECTOR_COMPLEX		26	0.548	0.85	1.09	0.14	0.000987	0.000128	0.000906	6e-06
5712	SYNGO_REGULATION_OF_POSTSYNAPTIC_DENSITY_ASSEMBLY		14	0.0054	0.229	1.09	0.06	0.003408	0.00018	0.003126	1.7e-05
5713	SYNGO_REGULATION_OF_POSTSYNAPTIC_DENSITY_ASSEMBLY_excl_SIPA1L1	SIPA1L1	13			0.99	0.04	0.003022	0.000129	0.003064	1.8e-05
5714	GOBP_CELLULAR_RESPONSE_TO_UV_A		10	0.351	0.806	1.09	0.17	0.000303	4.7e-05	0.000278	2e-06
5715	GOBP_CELLULAR_RESPONSE_TO_UV_A_excl_OPN3	OPN3	9			0.14	0.05	3.5e-05	1.3e-05	0.000254	2e-06
5716	GOBP_MAMMARY_GLAND_BRANCHING_INVOLVED_IN_PREGNANCY		6	0.324	0.798	1.09	0.07	0.00199	0.000129	0.001825	2.1e-05
5717	GOBP_MAMMARY_GLAND_BRANCHING_INVOLVED_IN_PREGNANCY_excl_CSMD1	CSMD1	5			0.22	0.18	9.1e-05	7.3e-05	0.000411	2e-06
5718	GOBP_HEMATOPOIETIC_PROGENITOR_CELL_DIFFERENTIATION		123	0.359	0.808	1.09	0.08	0.005843	0.000416	0.005361	2.8e-05
5719	GOBP_CELL_FATE_DETERMINATION		43	0.239	0.776	1.09	0.11	0.002911	0.000304	0.00267	2.4e-05
5720	GOCC_POLYSOMAL_RIBOSOME		28	0.747	0.9	1.09	0.14	0.000716	9.1e-05	0.000657	5e-06
5721	GOBP_ENDOMEMBRANE_SYSTEM_ORGANIZATION		525	0.011	0.315	1.09	0.04	0.023411	0.000791	0.021483	8.3e-05
5722	GOBP_POSITIVE_REGULATION_OF_I_KAPPAB_KINASE_NF_KAPPAB_SIGNALING		178	0.0938	0.684	1.09	0.05	0.007762	0.000371	0.007124	3.4e-05
5723	GOBP_POSITIVE_REGULATION_OF_INTRINSIC_APOPTOTIC_SIGNALING_PATHWAY		59	0.644	0.872	1.09	0.11	0.001712	0.000178	0.001572	1.5e-05
5724	GOCC_VARICOSITY		7	0.152	0.729	1.09	0.25	0.000318	7.4e-05	0.000292	2e-06
5725	GOCC_VARICOSITY_excl_UCN	UCN	6			0.84	0.12	0.000242	3.4e-05	0.000288	2e-06
5726	GOBP_POSITIVE_REGULATION_OF_PEPTIDYL_THREONINE_PHOSPHORYLATION		26	0.0731	0.652	1.09	0.12	0.001369	0.000147	0.001256	5e-06
5727	GOMF_PROTEIN_MEMBRANE_ADAPTOR_ACTIVITY		25	0.644	0.872	1.09	0.09	0.002115	0.000182	0.001942	9e-06
5728	GOMF_PROTEIN_MEMBRANE_ADAPTOR_ACTIVITY_excl_AKAP6	AKAP6	24			0.81	0.08	0.001231	0.000119	0.001516	8e-06
5729	GOBP_LYMPHOCYTE_HOMEOSTASIS		61	0.34	0.803	1.09	0.09	0.002624	0.000206	0.00241	2e-05
5730	GOBP_REGULATION_OF_DNA_BINDING		117	0.197	0.763	1.09	0.09	0.005559	0.000449	0.005106	2.5e-05
5731	GOBP_POSITIVE_REGULATION_OF_PROTEIN_PHOSPHORYLATION		704	0.509	0.844	1.09	0.03	0.035935	0.000901	0.033019	0.000138
5732	GOBP_ESTABLISHMENT_OF_PROTEIN_LOCALIZATION		1599	0.00242	0.154	1.09	0.03	0.075652	0.001719	0.069518	0.000291
5733	GOMF_CATALYTIC_ACTIVITY_ACTING_ON_A_TRNA		123	0.0867	0.677	1.09	0.09	0.004398	0.000356	0.004041	2.6e-05
5734	GOBP_NEURON_DEVELOPMENT		1050	0.00355	0.192	1.09	0.02	0.091903	0.001462	0.084454	0.000303
5735	GOMF_MOLECULAR_FUNCTION_REGULATOR		1862	0.653	0.875	1.09	0.02	0.087259	0.001906	0.08019	0.000277
5736	GOBP_REGULATION_OF_RESPONSE_TO_INTERFERON_GAMMA		16	0.154	0.73	1.09	0.3	0.000693	0.000189	0.000637	7e-06
5737	GOBP_REGULATION_OF_RESPONSE_TO_INTERFERON_GAMMA_excl_NLRC5	NLRC5	15			0.78	0.32	0.000456	0.000186	0.000583	7e-06
5738	GOBP_PROTEIN_DESTABILIZATION		46	0.374	0.809	1.09	0.19	0.002355	0.000405	0.002165	1.2e-05
5739	GOBP_REGULATION_OF_PHOSPHATIDYLINOSITOL_BIOSYNTHETIC_PROCESS		4	0.755	0.902	1.09	0.36	0.000154	5.1e-05	0.000142	1e-06
5740	GOBP_REGULATION_OF_PHOSPHATIDYLINOSITOL_BIOSYNTHETIC_PROCESS_excl_PDGFA	PDGFA	3			0.94	0.41	9.9e-05	4.4e-05	0.000106	1e-06
5741	GOBP_NEGATIVE_REGULATION_OF_SIGNALING		1333	0.0175	0.401	1.09	0.02	0.072747	0.000945	0.066898	0.000262
5742	GOBP_PROTEOGLYCAN_BIOSYNTHETIC_PROCESS		54	0.742	0.898	1.09	0.06	0.004461	0.000274	0.004103	1.4e-05
5743	GOBP_REGULATION_OF_BICELLULAR_TIGHT_JUNCTION_ASSEMBLY		21	0.671	0.879	1.09	0.19	0.000772	0.000129	0.000711	7e-06
5744	GOBP_REGULATION_OF_BICELLULAR_TIGHT_JUNCTION_ASSEMBLY_excl_TJP1	TJP1	20			0.69	0.22	0.000428	0.000134	0.000619	8e-06
5745	GOMF_G_PROTEIN_COUPLED_RECEPTOR_BINDING		269	0.335	0.8	1.09	0.04	0.010784	0.000389	0.00992	3.4e-05
5746	GOCC_ROUGH_ENDOPLASMIC_RETICULUM		77	0.0209	0.42	1.09	0.1	0.003272	0.00031	0.003011	1.5e-05
5747	GOBP_POSITIVE_REGULATION_OF_SIGNALING		1660	0.0383	0.538	1.09	0.01	0.086542	0.001011	0.079643	0.000282
5748	GOMF_DOUBLE_STRANDED_RNA_BINDING		72	0.579	0.857	1.09	0.14	0.003355	0.000419	0.003088	2.1e-05
5749	GOBP_NEGATIVE_REGULATION_OF_TRANSMISSION_OF_NERVE_IMPULSE		6	0.41	0.821	1.09	0.55	0.000119	6e-05	0.00011	1e-06
5750	GOBP_NEGATIVE_REGULATION_OF_TRANSMISSION_OF_NERVE_IMPULSE_excl_AVPR1A	AVPR1A	5			0.44	0.28	4.4e-05	2.8e-05	9.9e-05	1e-06
5751	GOBP_INOSITOL_PHOSPHATE_BIOSYNTHETIC_PROCESS		28	0.729	0.894	1.09	0.24	0.001178	0.000254	0.001084	5e-06
5752	GOBP_PHOSPHORYLATION		1787	0.0462	0.576	1.09	0.02	0.091482	0.001839	0.084217	0.000345
5753	GOBP_NEGATIVE_REGULATION_OF_CELLULAR_RESPONSE_TO_GROWTH_FACTOR_STIMULUS		108	0.54	0.848	1.09	0.11	0.005334	0.000541	0.004911	2.5e-05
5754	GOBP_MUSCLE_CELL_CELLULAR_HOMEOSTASIS		18	0.57	0.854	1.09	0.1	0.001413	0.00013	0.001301	8e-06
5755	GOBP_MUSCLE_CELL_CELLULAR_HOMEOSTASIS_excl_SRF	SRF	17			0.86	0.07	0.001081	8.8e-05	0.001262	8e-06
5756	SYNGO_REGULATION_OF_SYNAPSE_ORGANIZATION		26	0.323	0.798	1.09	0.1	0.002386	0.000218	0.002197	1e-05
5757	GOBP_POSITIVE_REGULATION_OF_ORGAN_GROWTH		48	0.414	0.822	1.09	0.06	0.003919	0.000238	0.00361	1.9e-05
5758	GOCC_PHAGOPHORE_ASSEMBLY_SITE_MEMBRANE		16	0.502	0.843	1.09	0.19	0.000476	8.3e-05	0.000438	3e-06
5759	GOCC_PHAGOPHORE_ASSEMBLY_SITE_MEMBRANE_excl_WDR45B	WDR45B	15			0.81	0.19	0.000335	7.8e-05	0.000415	3e-06
5760	GOBP_SKELETAL_MUSCLE_CONTRACTION		42	0.0881	0.677	1.09	0.17	0.001764	0.000277	0.001626	8e-06
5761	GOBP_CGMP_MEDIATED_SIGNALING		31	0.595	0.862	1.09	0.09	0.002228	0.000176	0.002053	9e-06
5762	GOBP_NON_MEMBRANE_BOUNDED_ORGANELLE_ASSEMBLY		378	0.718	0.892	1.08	0.06	0.014367	0.000808	0.013242	7.5e-05
5763	GOBP_HISTONE_H4_K12_ACETYLATION		7	0.0451	0.575	1.08	0.34	0.000284	8.9e-05	0.000261	2e-06
5764	GOBP_HISTONE_H4_K12_ACETYLATION_excl_JADE1	JADE1	6			0.8	0.32	0.000182	7.3e-05	0.000227	2e-06
5765	GOBP_CELLULAR_RESPONSE_TO_STRESS		1789	0.208	0.765	1.08	0.03	0.076442	0.002006	0.070481	0.000342
5766	GOBP_MAINTENANCE_OF_SYNAPSE_STRUCTURE		20	0.0576	0.615	1.08	0.04	0.002132	7.7e-05	0.001966	7e-06
5767	GOBP_MAINTENANCE_OF_SYNAPSE_STRUCTURE_excl_SHANK2	SHANK2	19			0.93	0.04	0.001676	7.1e-05	0.001793	7e-06
5768	GOBP_TERPENOID_CATABOLIC_PROCESS		9	0.817	0.917	1.08	0.28	0.000194	4.9e-05	0.000179	1e-06
5769	GOBP_TERPENOID_CATABOLIC_PROCESS_excl_CRABP1	CRABP1	8			0.67	0.16	0.000107	2.5e-05	0.00016	1e-06
5770	GOBP_PROGRAMMED_NECROTIC_CELL_DEATH		47	0.376	0.81	1.08	0.13	0.001251	0.000152	0.001154	7e-06
5771	GOBP_EMBRYONIC_PATTERN_SPECIFICATION		72	0.276	0.786	1.08	0.07	0.005456	0.000326	0.005032	2.7e-05
5772	GOBP_POSITIVE_REGULATION_OF_INTRACELLULAR_SIGNAL_TRANSDUCTION		953	0.36	0.808	1.08	0.02	0.048911	0.000826	0.045114	0.000169
5773	GOMF_G_PROTEIN_BETA_GAMMA_SUBUNIT_COMPLEX_BINDING		21	0.904	0.949	1.08	0.1	0.001159	0.000105	0.001069	6e-06
5774	GOMF_G_PROTEIN_BETA_GAMMA_SUBUNIT_COMPLEX_BINDING_excl_PLCB2	PLCB2	20			0.83	0.1	0.00086	0.0001	0.001037	6e-06
5775	GOMF_NUCLEOSOMAL_DNA_BINDING		39	0.495	0.84	1.08	0.14	0.001065	0.000138	0.000983	1.2e-05
5776	GOBP_MEMBRANE_REPOLARIZATION		49	0.148	0.725	1.08	0.07	0.004022	0.000275	0.003711	1.5e-05
5777	GOBP_NEGATIVE_REGULATION_OF_OXIDATIVE_STRESS_INDUCED_INTRINSIC_APOPTOTIC_SIGNALING_PATHWAY		19	0.602	0.862	1.08	0.14	0.001302	0.000172	0.001201	1e-05
5778	GOBP_NEGATIVE_REGULATION_OF_OXIDATIVE_STRESS_INDUCED_INTRINSIC_APOPTOTIC_SIGNALING_PATHWAY_excl_MAPK7	MAPK7	18			0.75	0.09	0.000896	0.000111	0.001197	1e-05
5779	GOBP_LONG_CHAIN_FATTY_ACID_METABOLIC_PROCESS		106	0.929	0.959	1.08	0.08	0.002875	0.000208	0.002653	1.1e-05
5780	GOMF_SCAVENGER_RECEPTOR_ACTIVITY		47	0.764	0.904	1.08	0.15	0.001947	0.000263	0.001798	1.1e-05
5781	GOCC_TRANS_GOLGI_NETWORK		247	0.295	0.788	1.08	0.06	0.01445	0.000748	0.013345	4.6e-05
5782	GOBP_REGULATION_OF_PROTEIN_SERINE_THREONINE_KINASE_ACTIVITY		364	0.141	0.723	1.08	0.04	0.01685	0.000669	0.015561	9.7e-05
5783	GOBP_POSITIVE_REGULATION_OF_CELL_ADHESION		433	0.553	0.851	1.08	0.03	0.025071	0.000685	0.023156	0.000106
5784	GOMF_NEDD8_TRANSFERASE_ACTIVITY		6	0.428	0.826	1.08	0.75	0.000224	0.000155	0.000207	4e-06
5785	GOMF_NEDD8_TRANSFERASE_ACTIVITY_excl_RBX1	RBX1	5			0.49	0.21	9.8e-05	4.2e-05	0.0002	4e-06
5786	GOBP_RESPONSE_TO_OXIDATIVE_STRESS		420	0.657	0.876	1.08	0.07	0.017629	0.001123	0.016281	8e-05
5787	GOBP_NEGATIVE_REGULATION_OF_DEVELOPMENTAL_GROWTH		106	0.899	0.946	1.08	0.07	0.007455	0.000476	0.006886	2.6e-05
5788	GOBP_NEGATIVE_REGULATION_OF_CELLULAR_RESPONSE_TO_INSULIN_STIMULUS		40	0.734	0.896	1.08	0.08	0.002051	0.000149	0.001894	1.2e-05
5789	GOBP_IMMUNOGLOBULIN_V_D_J_RECOMBINATION		8	0.422	0.824	1.08	0.26	0.000294	7.1e-05	0.000271	1e-06
5790	GOBP_IMMUNOGLOBULIN_V_D_J_RECOMBINATION_excl_LIG4	LIG4	7			0.68	0.18	0.000175	4.6e-05	0.000255	1e-06
5791	GOBP_REGULATION_OF_CELLULAR_COMPONENT_MOVEMENT		1070	0.347	0.805	1.08	0.02	0.066927	0.001075	0.061838	0.000237
5792	GOMF_PALMITOYLTRANSFERASE_ACTIVITY		35	0.0204	0.414	1.08	0.13	0.001621	0.0002	0.001498	8e-06
5793	GOCC_SPECTRIN		9	0.257	0.784	1.08	0.1	0.001087	0.000103	0.001004	6e-06
5794	GOCC_SPECTRIN_excl_PRKCB	PRKCB	8			0.73	0.15	0.000543	0.000111	0.000745	5e-06
5795	GOBP_POSITIVE_REGULATION_OF_PROTEIN_LOCALIZATION_TO_NUCLEUS		82	0.0766	0.656	1.08	0.09	0.004076	0.00033	0.003768	3.7e-05
5796	GOBP_REGULATION_OF_CELL_CYCLE		1019	0.16	0.732	1.08	0.03	0.043142	0.001202	0.039875	0.000214
5797	GOBP_REGULATION_OF_RESPONSE_TO_DNA_DAMAGE_STIMULUS		235	0.259	0.784	1.08	0.08	0.009364	0.000691	0.008655	4.6e-05
5798	GOBP_TRANSEPITHELIAL_TRANSPORT		32	0.636	0.871	1.08	0.09	0.001747	0.000153	0.001615	8e-06
5799	GOBP_NEGATIVE_REGULATION_OF_IMMUNOGLOBULIN_PRODUCTION		10	0.664	0.879	1.08	0.3	0.000451	0.000124	0.000417	6e-06
5800	GOBP_NEGATIVE_REGULATION_OF_IMMUNOGLOBULIN_PRODUCTION_excl_BCL6	BCL6	9			0.26	0.13	6.4e-05	3.2e-05	0.000245	2e-06
5801	GOBP_ACTIN_CYTOSKELETON_REORGANIZATION		105	0.539	0.847	1.08	0.09	0.008463	0.000682	0.007829	3e-05
5802	GOBP_CYCLIC_NUCLEOTIDE_METABOLIC_PROCESS		38	0.52	0.844	1.08	0.07	0.003625	0.000225	0.003354	1.8e-05
5803	GOMF_O_METHYLTRANSFERASE_ACTIVITY		21	0.0954	0.685	1.08	0.34	0.000443	0.000141	0.00041	3e-06
5804	GOMF_O_METHYLTRANSFERASE_ACTIVITY_excl_PCMTD1	PCMTD1	20			0.54	0.22	0.000205	8.2e-05	0.000382	3e-06
5805	GOBP_NEGATIVE_REGULATION_OF_COLLAGEN_METABOLIC_PROCESS		13	0.794	0.911	1.08	0.37	0.000251	8.7e-05	0.000232	2e-06
5806	GOBP_NEGATIVE_REGULATION_OF_COLLAGEN_METABOLIC_PROCESS_excl_CYGB	CYGB	12			0.8	0.33	0.000154	6.5e-05	0.000192	3e-06
5807	GOBP_NUCLEAR_EXPORT		149	0.457	0.833	1.08	0.09	0.006119	0.000479	0.005665	3.8e-05
5808	GOBP_POSITIVE_REGULATION_OF_NUCLEOBASE_CONTAINING_COMPOUND_METABOLIC_PROCESS		1858	0.000605	0.0639	1.08	0.02	0.099792	0.001386	0.092388	0.000468
5809	GOBP_RNA_MEDIATED_GENE_SILENCING_BY_INHIBITION_OF_TRANSLATION		86	0.412	0.822	1.08	0.18	0.001657	0.000272	0.001535	1e-05
5810	GOBP_COLUMNAR_CUBOIDAL_EPITHELIAL_CELL_DIFFERENTIATION		91	0.562	0.853	1.08	0.1	0.005386	0.000479	0.004989	3.4e-05
5811	GOBP_POSITIVE_REGULATION_OF_SYNCYTIUM_FORMATION_BY_PLASMA_MEMBRANE_FUSION		24	0.298	0.79	1.08	0.23	0.000803	0.000169	0.000744	9e-06
5812	GOBP_POSITIVE_REGULATION_OF_SYNCYTIUM_FORMATION_BY_PLASMA_MEMBRANE_FUSION_excl_MYOD1	MYOD1	23			0.84	0.15	0.000614	0.000113	0.000734	9e-06
5813	GOMF_PROTEIN_HOMODIMERIZATION_ACTIVITY		660	0.347	0.805	1.08	0.02	0.033188	0.000739	0.030749	0.000123
5814	GOBP_POSITIVE_REGULATION_OF_PROTEIN_DEPHOSPHORYLATION		45	0.356	0.808	1.08	0.08	0.003979	0.000319	0.003687	2e-05
5815	GOBP_REGULATION_OF_AUTOPHAGY		322	0.459	0.833	1.08	0.05	0.014269	0.000626	0.013225	7.2e-05
5816	GOBP_CELLULAR_RESPONSE_TO_TOPOLOGICALLY_INCORRECT_PROTEIN		113	0.269	0.784	1.08	0.1	0.004628	0.000452	0.004289	2.6e-05
5817	GOBP_CELL_JUNCTION_ORGANIZATION		650	8.93e-06	0.00299	1.08	0.02	0.058117	0.001174	0.053879	0.000193
5818	GOBP_NEUROTRANSMITTER_METABOLIC_PROCESS		26	0.248	0.778	1.08	0.12	0.001118	0.000123	0.001036	4e-06
5819	GOBP_EOSINOPHIL_CHEMOTAXIS		18	0.965	0.977	1.08	0.34	0.000231	7.2e-05	0.000214	2e-06
5820	GOBP_EOSINOPHIL_CHEMOTAXIS_excl_IL4	IL4	17			0.49	0.26	0.0001	5.3e-05	0.000204	2e-06
5821	GOBP_NEGATIVE_REGULATION_OF_T_CELL_RECEPTOR_SIGNALING_PATHWAY		24	0.36	0.808	1.08	0.13	0.000827	0.0001	0.000767	7e-06
5822	GOBP_NEGATIVE_REGULATION_OF_T_CELL_RECEPTOR_SIGNALING_PATHWAY_excl_LAPTM5	LAPTM5	23			0.92	0.09	0.00068	6.6e-05	0.000737	7e-06
5823	GOBP_CELL_GROWTH		466	0.178	0.745	1.08	0.02	0.030289	0.000753	0.028083	0.000115
5824	GOCC_CATALYTIC_COMPLEX		1361	0.00621	0.246	1.08	0.02	0.053155	0.000778	0.049295	0.000293
5825	GOBP_MESENCHYMAL_CELL_PROLIFERATION_INVOLVED_IN_LUNG_DEVELOPMENT		5	0.235	0.772	1.08	0.09	0.000776	6.4e-05	0.00072	7e-06
5826	GOBP_MESENCHYMAL_CELL_PROLIFERATION_INVOLVED_IN_LUNG_DEVELOPMENT_excl_NFIB	NFIB	4			0.34	0.13	8.2e-05	3.2e-05	0.000241	3e-06
5827	GOBP_OLEFINIC_COMPOUND_BIOSYNTHETIC_PROCESS		24	0.601	0.862	1.08	0.12	0.001079	0.000122	0.001001	6e-06
5828	GOBP_OLEFINIC_COMPOUND_BIOSYNTHETIC_PROCESS_excl_CACNA1H	CACNA1H	23			0.86	0.12	0.000812	0.000111	0.000942	6e-06
5829	GOBP_PROTEIN_CONTAINING_COMPLEX_REMODELING		33	0.643	0.872	1.08	0.14	0.000906	0.000122	0.00084	6e-06
5830	GOBP_MITOCHONDRIAL_TRANSMEMBRANE_TRANSPORT		97	0.137	0.72	1.08	0.09	0.003052	0.000268	0.002832	1.8e-05
5831	GOBP_POSITIVE_REGULATION_OF_BINDING		168	0.0102	0.305	1.08	0.05	0.008869	0.000427	0.00823	3.7e-05
5832	GOBP_LOW_DENSITY_LIPOPROTEIN_PARTICLE_CLEARANCE		34	0.709	0.891	1.08	0.15	0.001013	0.000141	0.000941	8e-06
5833	GOBP_NEGATIVE_REGULATION_OF_OSTEOBLAST_DIFFERENTIATION		50	0.741	0.897	1.08	0.14	0.00233	0.000304	0.002164	1.2e-05
5834	GOBP_SMOOTH_MUSCLE_TISSUE_DEVELOPMENT		24	0.328	0.799	1.08	0.11	0.001413	0.000153	0.001312	1.5e-05
5835	GOBP_SMOOTH_MUSCLE_TISSUE_DEVELOPMENT_excl_SRF	SRF	23			0.85	0.12	0.001082	0.000153	0.001273	1.4e-05
5836	GOBP_RESPONSE_TO_LEAD_ION		19	0.838	0.925	1.08	0.14	0.000762	9.9e-05	0.000708	5e-06
5837	GOBP_RESPONSE_TO_LEAD_ION_excl_PPP1CA	PPP1CA	18			0.96	0.13	0.000672	9.4e-05	0.000697	5e-06
5838	GOBP_DETECTION_OF_OTHER_ORGANISM		20	0.78	0.907	1.08	0.25	0.000334	7.7e-05	0.00031	2e-06
5839	GOBP_DETECTION_OF_OTHER_ORGANISM_excl_NOD2	NOD2	19			0.81	0.25	0.000224	7e-05	0.000278	2e-06
5840	GOBP_LEUKOCYTE_TETHERING_OR_ROLLING		33	0.706	0.89	1.08	0.16	0.001098	0.000165	0.00102	4e-06
5841	GOBP_NEGATIVE_REGULATION_OF_PROTEOLYSIS_INVOLVED_IN_CELLULAR_PROTEIN_CATABOLIC_PROCESS		57	0.338	0.803	1.08	0.07	0.003499	0.000227	0.003251	1.6e-05
5842	GOBP_POSITIVE_REGULATION_OF_PROTEIN_SERINE_THREONINE_KINASE_ACTIVITY		201	0.556	0.852	1.08	0.05	0.010719	0.000515	0.00996	5.2e-05
5843	GOBP_NEGATIVE_REGULATION_OF_DNA_REPAIR		32	0.401	0.82	1.08	0.16	0.001152	0.000171	0.00107	6e-06
5844	GOCC_MITOCHONDRION		1572	0.207	0.765	1.08	0.02	0.055068	0.001376	0.05118	0.000227
5845	GOBP_REGULATION_OF_CELLULAR_COMPONENT_SIZE		332	0.0246	0.454	1.08	0.04	0.022285	0.000938	0.020718	7.6e-05
5846	GOBP_SEMAPHORIN_PLEXIN_SIGNALING_PATHWAY		40	0.212	0.766	1.08	0.09	0.004304	0.000369	0.004002	2e-05
5847	GOCC_CELL_CORTEX_REGION		39	0.853	0.93	1.08	0.08	0.003736	0.000256	0.003474	1.3e-05
5848	GOCC_PHOTORECEPTOR_OUTER_SEGMENT_MEMBRANE		16	0.919	0.953	1.08	0.19	0.000539	9.2e-05	0.000502	4e-06
5849	GOCC_PHOTORECEPTOR_OUTER_SEGMENT_MEMBRANE_excl_PROM1	PROM1	15			0.77	0.19	0.000348	8.6e-05	0.000454	4e-06
5850	GOBP_CARBOHYDRATE_METABOLIC_PROCESS		570	0.0678	0.639	1.08	0.02	0.024211	0.00048	0.02252	9.2e-05
5851	GOBP_REGULATION_OF_LEUKOCYTE_MIGRATION		210	0.46	0.833	1.08	0.04	0.007998	0.000282	0.00744	2.8e-05
5852	GOBP_EPITHELIAL_CILIUM_MOVEMENT_INVOLVED_IN_DETERMINATION_OF_LEFT_RIGHT_ASYMMETRY		11	0.578	0.857	1.07	0.5	0.000727	0.000336	0.000676	4e-06
5853	GOBP_EPITHELIAL_CILIUM_MOVEMENT_INVOLVED_IN_DETERMINATION_OF_LEFT_RIGHT_ASYMMETRY_excl_RFX3	RFX3	10			0.23	0.22	0.000127	0.00012	0.000552	4e-06
5854	GOCC_COPI_VESICLE_COAT		13	0.764	0.904	1.07	0.34	0.00041	0.000129	0.000382	4e-06
5855	GOCC_COPI_VESICLE_COAT_excl_TMED7	TMED7	12			0.88	0.32	0.000326	0.000116	0.000369	4e-06
5856	GOCC_RECYCLING_ENDOSOME		188	0.00555	0.233	1.07	0.06	0.008931	0.000505	0.008309	3.3e-05
5857	GOMF_BETA_2_ADRENERGIC_RECEPTOR_BINDING		6	0.0159	0.38	1.07	0.12	0.000935	0.0001	0.00087	4e-06
5858	GOMF_BETA_2_ADRENERGIC_RECEPTOR_BINDING_excl_PDE4D	PDE4D	5			0.71	0.17	0.000222	5.3e-05	0.000311	2e-06
5859	GOBP_REGULATION_OF_MYELOID_DENDRITIC_CELL_ACTIVATION		5	0.659	0.877	1.07	0.4	5.3e-05	2e-05	4.9e-05	1e-06
5860	GOBP_REGULATION_OF_MYELOID_DENDRITIC_CELL_ACTIVATION_excl_CD2	CD2	4			0.38	0.14	1.6e-05	6e-06	4.3e-05	1e-06
5861	GOBP_SMALL_MOLECULE_BIOSYNTHETIC_PROCESS		543	0.412	0.822	1.07	0.04	0.019265	0.000744	0.017933	9.2e-05
5862	GOBP_REGULATION_OF_DENDRITIC_CELL_CHEMOTAXIS		11	0.802	0.913	1.07	0.44	0.00017	6.9e-05	0.000158	2e-06
5863	GOBP_REGULATION_OF_DENDRITIC_CELL_CHEMOTAXIS_excl_SLAMF8	SLAMF8	10			0.43	0.31	6.3e-05	4.5e-05	0.000145	2e-06
5864	GOBP_REGULATION_OF_PROTEIN_LOCALIZATION_TO_SYNAPSE		17	0.205	0.765	1.07	0.1	0.001702	0.000154	0.001585	6e-06
5865	GOBP_REGULATION_OF_PROTEIN_LOCALIZATION_TO_SYNAPSE_excl_ARHGAP44	ARHGAP44	16			0.79	0.09	0.001173	0.000134	0.001481	7e-06
5866	GOBP_POSITIVE_REGULATION_OF_TRANSMEMBRANE_RECEPTOR_PROTEIN_SERINE_THREONINE_KINASE_SIGNALING_PATHWAY		117	0.439	0.829	1.07	0.06	0.006004	0.000345	0.005591	3.2e-05
5867	GOBP_NEGATIVE_REGULATION_OF_VIRAL_TRANSCRIPTION		14	0.186	0.751	1.07	0.23	0.000312	6.6e-05	0.00029	4e-06
5868	GOBP_NEGATIVE_REGULATION_OF_VIRAL_TRANSCRIPTION_excl_TRIM13	TRIM13	13			0.89	0.22	0.00025	6.2e-05	0.00028	4e-06
5869	GOBP_NEGATIVE_REGULATION_OF_VASCULAR_WOUND_HEALING		7	0.181	0.748	1.07	0.36	0.00026	8.7e-05	0.000242	2e-06
5870	GOBP_NEGATIVE_REGULATION_OF_VASCULAR_WOUND_HEALING_excl_SERPINE1	SERPINE1	6			0.76	0.14	0.000164	3e-05	0.000215	2e-06
5871	GOBP_PURINE_NUCLEOSIDE_CATABOLIC_PROCESS		8	0.391	0.817	1.07	0.45	0.000286	0.000119	0.000266	1e-06
5872	GOBP_PURINE_NUCLEOSIDE_CATABOLIC_PROCESS_excl_XDH	XDH	7			0.9	0.31	0.000191	6.5e-05	0.000211	1e-06
5873	GOCC_TELOMERASE_HOLOENZYME_COMPLEX		20	0.0335	0.513	1.07	0.2	0.000815	0.00015	0.000759	6e-06
5874	GOCC_TELOMERASE_HOLOENZYME_COMPLEX_excl_NOP10	NOP10	19			0.96	0.19	0.000652	0.000131	0.000678	5e-06
5875	GOBP_POSITIVE_REGULATION_OF_LIPID_BIOSYNTHETIC_PROCESS		81	0.504	0.844	1.07	0.1	0.003644	0.000333	0.003394	2.1e-05
5876	GOBP_PHOTORECEPTOR_CELL_OUTER_SEGMENT_ORGANIZATION		14	0.527	0.845	1.07	0.13	0.000661	8.3e-05	0.000615	3e-06
5877	GOBP_PHOTORECEPTOR_CELL_OUTER_SEGMENT_ORGANIZATION_excl_RP1	RP1	13			0.63	0.15	0.000333	8e-05	0.000525	3e-06
5878	GOBP_NEGATIVE_REGULATION_OF_CARDIAC_MUSCLE_CONTRACTION		6	0.0834	0.667	1.07	0.5	0.000228	0.000106	0.000212	2e-06
5879	GOBP_NEGATIVE_REGULATION_OF_CARDIAC_MUSCLE_CONTRACTION_excl_SRI	SRI	5			0.63	0.07	0.000126	1.5e-05	0.000202	2e-06
5880	GOBP_REGULATION_OF_PROTEIN_PHOSPHORYLATION		1072	0.0734	0.652	1.07	0.02	0.052984	0.001111	0.049366	0.000223
5881	GOBP_POSITIVE_REGULATION_OF_LEUKOCYTE_ADHESION_TO_VASCULAR_ENDOTHELIAL_CELL		23	0.289	0.788	1.07	0.2	0.000703	0.000133	0.000655	6e-06
5882	GOBP_POSITIVE_REGULATION_OF_LEUKOCYTE_ADHESION_TO_VASCULAR_ENDOTHELIAL_CELL_excl_CHST2	CHST2	22			0.89	0.11	0.000567	6.8e-05	0.000634	6e-06
5883	GOBP_DELAMINATION		7	0.292	0.788	1.07	0.44	0.000266	0.000107	0.000248	2e-06
5884	GOBP_DELAMINATION_excl_TRPV4	TRPV4	6			0.34	0.28	7.3e-05	6e-05	0.000216	2e-06
5885	GOBP_ENDOPLASMIC_RETICULUM_TO_CYTOSOL_TRANSPORT		27	0.11	0.703	1.07	0.11	0.000867	8.8e-05	0.000808	6e-06
5886	GOBP_NEGATIVE_REGULATION_OF_AUTOPHAGY		81	0.827	0.92	1.07	0.12	0.003739	0.000405	0.003485	2.2e-05
5887	GOBP_HISTONE_H2A_UBIQUITINATION		23	0.0146	0.373	1.07	0.22	0.000781	0.00016	0.000728	5e-06
5888	GOBP_HISTONE_H2A_UBIQUITINATION_excl_PCGF3	PCGF3	22			0.44	0.11	0.000293	7.3e-05	0.000666	4e-06
5889	GOMF_SECONDARY_ACTIVE_TRANSMEMBRANE_TRANSPORTER_ACTIVITY		229	0.223	0.769	1.07	0.05	0.01014	0.000461	0.009452	3.2e-05
5890	GOBP_URINARY_BLADDER_SMOOTH_MUSCLE_CONTRACTION		8	0.0334	0.513	1.07	0.08	0.00101	7.9e-05	0.000941	5e-06
5891	GOBP_URINARY_BLADDER_SMOOTH_MUSCLE_CONTRACTION_excl_KCNMA1	KCNMA1	7			0.9	0.2	0.00032	7.3e-05	0.000355	2e-06
5892	GOBP_MEMBRANE_REPOLARIZATION_DURING_CARDIAC_MUSCLE_CELL_ACTION_POTENTIAL		22	0.368	0.808	1.07	0.1	0.001394	0.000127	0.0013	8e-06
5893	GOBP_MEMBRANE_REPOLARIZATION_DURING_CARDIAC_MUSCLE_CELL_ACTION_POTENTIAL_excl_KCND3	KCND3	21			0.75	0.06	0.000854	7e-05	0.001138	8e-06
5894	GOBP_REGULATION_OF_ORGANELLE_ORGANIZATION		1111	0.127	0.714	1.07	0.02	0.054814	0.001257	0.051115	0.000222
5895	GOCC_ENDOPLASMIC_RETICULUM_PALMITOYLTRANSFERASE_COMPLEX		8	0.767	0.904	1.07	0.37	0.000284	9.8e-05	0.000265	2e-06
5896	GOCC_ENDOPLASMIC_RETICULUM_PALMITOYLTRANSFERASE_COMPLEX_excl_SPTLC1	SPTLC1	7			0.65	0.36	0.000159	8.8e-05	0.000246	1e-06
5897	GOMF_MOLECULAR_TRANSDUCER_ACTIVITY		1449	0.436	0.829	1.07	0.04	0.060739	0.002294	0.056658	0.000187
5898	GOBP_POSITIVE_REGULATION_OF_CATABOLIC_PROCESS		491	0.288	0.788	1.07	0.03	0.022767	0.000618	0.021237	0.000133
5899	GOBP_POSITIVE_REGULATION_OF_CYTOKINE_PRODUCTION_INVOLVED_IN_IMMUNE_RESPONSE		68	0.664	0.879	1.07	0.1	0.002274	0.000211	0.002121	1e-05
5900	GOBP_REGULATION_OF_PROTEIN_LOCALIZATION		801	0.00765	0.274	1.07	0.04	0.040957	0.001637	0.038211	0.000179
5901	GOBP_T_CELL_PROLIFERATION_INVOLVED_IN_IMMUNE_RESPONSE		5	0.711	0.891	1.07	0.92	0.000136	0.000118	0.000127	2e-06
5902	GOBP_T_CELL_PROLIFERATION_INVOLVED_IN_IMMUNE_RESPONSE_excl_TP53	TP53	4			0.09	0.15	1e-05	1.7e-05	0.000111	2e-06
5903	GOMF_HISTONE_KINASE_ACTIVITY		16	0.882	0.94	1.07	0.15	0.001029	0.000142	0.000961	5e-06
5904	GOMF_HISTONE_KINASE_ACTIVITY_excl_PRKCB	PRKCB	15			0.69	0.17	0.000486	0.000117	0.000702	4e-06
5905	GOBP_CYTOKINE_MEDIATED_SIGNALING_PATHWAY		463	0.152	0.729	1.07	0.05	0.015643	0.000668	0.014601	7.3e-05
5906	GOBP_NEGATIVE_REGULATION_OF_SMOOTH_MUSCLE_CELL_PROLIFERATION		66	0.782	0.907	1.07	0.11	0.0034	0.000355	0.003174	1.9e-05
5907	GOBP_NUCLEAR_CHROMOSOME_SEGREGATION		279	0.688	0.884	1.07	0.09	0.009344	0.000773	0.008722	5.1e-05
5908	GOMF_TRANSITION_METAL_ION_TRANSMEMBRANE_TRANSPORTER_ACTIVITY		36	0.506	0.844	1.07	0.11	0.001596	0.000163	0.001491	1e-05
5909	GOMF_INORGANIC_ANION_TRANSMEMBRANE_TRANSPORTER_ACTIVITY		144	0.384	0.813	1.07	0.08	0.007248	0.00052	0.00677	2.1e-05
5910	GOBP_HEPARIN_BIOSYNTHETIC_PROCESS		11	0.405	0.82	1.07	0.12	0.001173	0.000135	0.001096	6e-06
5911	GOBP_HEPARIN_BIOSYNTHETIC_PROCESS_excl_CSGALNACT1	CSGALNACT1	10			0.95	0.13	0.000889	0.00012	0.000937	4e-06
5912	GOMF_PHOSPHOLIPID_SCRAMBLASE_ACTIVITY		14	0.558	0.853	1.07	0.09	0.000713	6.3e-05	0.000666	3e-06
5913	GOMF_PHOSPHOLIPID_SCRAMBLASE_ACTIVITY_excl_PLSCR5	PLSCR5	13			0.85	0.08	0.000534	5.3e-05	0.000628	2e-06
5914	GOBP_DERMATAN_SULFATE_PROTEOGLYCAN_METABOLIC_PROCESS		9	0.519	0.844	1.07	0.16	0.000629	9.1e-05	0.000588	5e-06
5915	GOBP_DERMATAN_SULFATE_PROTEOGLYCAN_METABOLIC_PROCESS_excl_CHST12	CHST12	8			0.68	0.12	0.000392	7.1e-05	0.000573	6e-06
5916	GOBP_SPINAL_CORD_DEVELOPMENT		97	0.189	0.753	1.07	0.07	0.007187	0.000472	0.006717	3.6e-05
5917	GOBP_NUCLEOTIDE_EXCISION_REPAIR		56	0.803	0.914	1.07	0.13	0.001709	0.000212	0.001598	1.1e-05
5918	GOMF_METHYLATED_HISTONE_BINDING		65	0.596	0.862	1.07	0.17	0.002585	0.000401	0.002417	1.8e-05
5919	GOMF_ANTIPORTER_ACTIVITY		82	0.227	0.769	1.07	0.15	0.003908	0.000542	0.003654	1.4e-05
5920	GOBP_GOLGI_VESICLE_TRANSPORT		291	0.0462	0.576	1.07	0.05	0.012883	0.00059	0.012047	6.8e-05
5921	GOBP_RESPONSE_TO_PEPTIDOGLYCAN		13	0.386	0.813	1.07	0.2	0.000231	4.4e-05	0.000216	2e-06
5922	GOBP_RESPONSE_TO_PEPTIDOGLYCAN_excl_NOD2	NOD2	12			0.66	0.15	0.000121	2.9e-05	0.000184	2e-06
5923	GOBP_DORSAL_VENTRAL_NEURAL_TUBE_PATTERNING		22	0.138	0.721	1.07	0.18	0.001326	0.00022	0.00124	8e-06
5924	GOBP_DORSAL_VENTRAL_NEURAL_TUBE_PATTERNING_excl_TCTN1	TCTN1	21			0.65	0.09	0.000802	0.000113	0.001234	8e-06
5925	GOBP_POSTSYNAPTIC_SPECIALIZATION_ASSEMBLY		20	0.00371	0.195	1.07	0.08	0.004085	0.000319	0.003821	2.2e-05
5926	GOBP_POSTSYNAPTIC_SPECIALIZATION_ASSEMBLY_excl_SHANK3	SHANK3	19			0.98	0.08	0.0037	0.0003	0.003771	2.2e-05
5927	GOBP_REGULATION_OF_SREBP_SIGNALING_PATHWAY		7	0.183	0.748	1.07	0.32	0.000212	6.3e-05	0.000198	3e-06
5928	GOBP_REGULATION_OF_SREBP_SIGNALING_PATHWAY_excl_ZBTB7B	ZBTB7B	6			0.66	0.25	0.000102	3.9e-05	0.000154	2e-06
5929	GOBP_VESICLE_ORGANIZATION		295	0.0675	0.639	1.07	0.05	0.012676	0.000547	0.011861	4.8e-05
5930	GOBP_ENDOCYTOSIS		609	0.126	0.714	1.07	0.03	0.031192	0.001015	0.029186	9.8e-05
5931	GOBP_HEPATOCYTE_GROWTH_FACTOR_RECEPTOR_SIGNALING_PATHWAY		13	0.847	0.928	1.07	0.24	0.001012	0.00023	0.000946	8e-06
5932	GOBP_HEPATOCYTE_GROWTH_FACTOR_RECEPTOR_SIGNALING_PATHWAY_excl_NRP1	NRP1	12			0.55	0.18	0.000395	0.000127	0.000715	7e-06
5933	GOMF_TRNA_GUANINE_METHYLTRANSFERASE_ACTIVITY		12	0.335	0.8	1.07	0.34	0.000342	0.000107	0.00032	2e-06
5934	GOMF_TRNA_GUANINE_METHYLTRANSFERASE_ACTIVITY_excl_TRMT1	TRMT1	11			0.69	0.11	0.000195	3.2e-05	0.000282	2e-06
5935	GOBP_NEGATIVE_REGULATION_OF_CYTOKINE_PRODUCTION		345	0.769	0.904	1.07	0.05	0.009937	0.000454	0.009299	5.2e-05
5936	GOBP_PEPTIDYL_CYSTEINE_MODIFICATION		46	0.0123	0.343	1.07	0.1	0.002067	0.000188	0.001935	8e-06
5937	GOBP_NEGATIVE_REGULATION_OF_PROTEIN_SERINE_THREONINE_KINASE_ACTIVITY		121	0.154	0.73	1.07	0.08	0.004922	0.000353	0.004609	3.8e-05
5938	GOMF_VASCULAR_ENDOTHELIAL_GROWTH_FACTOR_RECEPTOR_2_BINDING		9	0.827	0.92	1.07	0.19	0.000479	8.4e-05	0.000449	4e-06
5939	GOMF_VASCULAR_ENDOTHELIAL_GROWTH_FACTOR_RECEPTOR_2_BINDING_excl_GREM1	GREM1	8			0.31	0.07	0.000127	2.7e-05	0.00041	4e-06
5940	GOBP_AGING		301	0.206	0.765	1.07	0.05	0.012577	0.000605	0.011778	6e-05
5941	GOBP_CELLULAR_ANION_HOMEOSTASIS		16	0.342	0.804	1.07	0.13	0.000795	9.7e-05	0.000745	4e-06
5942	GOBP_CELLULAR_ANION_HOMEOSTASIS_excl_SLC34A2	SLC34A2	15			0.82	0.1	0.000601	7e-05	0.000732	4e-06
5943	GOMF_THYROID_HORMONE_RECEPTOR_BINDING		28	0.137	0.72	1.07	0.19	0.001006	0.000184	0.000942	9e-06
5944	GOBP_REGULATION_OF_PROTEIN_KINASE_ACTIVITY		632	0.0877	0.677	1.07	0.03	0.031865	0.000819	0.029857	0.000141
5945	GOCC_RPAP3_R2TP_PREFOLDIN_LIKE_COMPLEX		11	0.191	0.754	1.07	0.27	0.000277	7e-05	0.00026	3e-06
5946	GOCC_RPAP3_R2TP_PREFOLDIN_LIKE_COMPLEX_excl_DNAAF10	DNAAF10	10			0.72	0.19	0.000173	4.7e-05	0.000239	3e-06
5947	GOBP_POSITIVE_REGULATION_OF_ATPASE_COUPLED_CALCIUM_TRANSMEMBRANE_TRANSPORTER_ACTIVITY		5	0.747	0.9	1.07	0.25	0.000491	0.000113	0.000461	3e-06
5948	GOBP_POSITIVE_REGULATION_OF_ATPASE_COUPLED_CALCIUM_TRANSMEMBRANE_TRANSPORTER_ACTIVITY_excl_RYR2	RYR2	4			0.25	0.43	2.6e-05	4.4e-05	0.000103	1e-06
5949	GOMF_CALCIUM_DEPENDENT_PHOSPHOLIPID_BINDING		55	0.117	0.708	1.07	0.08	0.003346	0.000256	0.003136	1.2e-05
5950	GOBP_LOW_DENSITY_LIPOPROTEIN_PARTICLE_REMODELING		16	0.705	0.889	1.07	0.09	0.00044	3.7e-05	0.000412	3e-06
5951	GOBP_LOW_DENSITY_LIPOPROTEIN_PARTICLE_REMODELING_excl_LIPC	LIPC	15			0.64	0.09	0.00021	2.9e-05	0.000328	3e-06
5952	GOMF_ENZYME_REGULATOR_ACTIVITY		1177	0.622	0.867	1.07	0.03	0.060877	0.001709	0.057064	0.000226
5953	GOCC_GOLGI_APPARATUS		1539	0.0201	0.411	1.07	0.02	0.080041	0.001646	0.075036	0.000231
5954	GOBP_DTMP_METABOLIC_PROCESS		7	0.113	0.705	1.07	0.4	0.000206	7.8e-05	0.000193	2e-06
5955	GOBP_DTMP_METABOLIC_PROCESS_excl_TYMP	TYMP	6			0.5	0.24	8.5e-05	4.1e-05	0.000171	2e-06
5956	GOBP_POSTSYNAPTIC_SPECIALIZATION_ORGANIZATION		32	0.000149	0.0223	1.07	0.07	0.005218	0.000337	0.004894	2.3e-05
5957	GOBP_CELLULAR_POLYSACCHARIDE_CATABOLIC_PROCESS		17	0.686	0.884	1.07	0.18	0.000619	0.000104	0.00058	4e-06
5958	GOBP_CELLULAR_POLYSACCHARIDE_CATABOLIC_PROCESS_excl_AOAH	AOAH	16			0.6	0.18	0.000276	8.1e-05	0.000464	3e-06
5959	GOBP_VASCULAR_PROCESS_IN_CIRCULATORY_SYSTEM		256	0.514	0.844	1.07	0.04	0.015039	0.000524	0.014103	5.3e-05
5960	GOMF_SIGNALING_RECEPTOR_COMPLEX_ADAPTOR_ACTIVITY		50	0.473	0.837	1.07	0.07	0.003789	0.000247	0.003553	1.5e-05
5961	SYNGO_REGULATION_OF_PRESYNAPTIC_DENSE_CORE_VESICLE_EXOCYTOSIS		9	0.398	0.82	1.07	0.12	0.00084	9.7e-05	0.000788	5e-06
5962	SYNGO_REGULATION_OF_PRESYNAPTIC_DENSE_CORE_VESICLE_EXOCYTOSIS_excl_TBC1D2	TBC1D2	8			0.87	0.11	0.000637	8.4e-05	0.000736	4e-06
5963	GOBP_REGULATION_OF_CELLULAR_AMINE_METABOLIC_PROCESS		32	0.359	0.808	1.07	0.14	0.00173	0.000222	0.001622	1e-05
5964	GOBP_REGULATION_OF_VOLTAGE_GATED_SODIUM_CHANNEL_ACTIVITY		7	0.648	0.873	1.07	0.23	0.000863	0.000186	0.000809	6e-06
5965	GOBP_REGULATION_OF_VOLTAGE_GATED_SODIUM_CHANNEL_ACTIVITY_excl_FGF12	FGF12	6			0.49	0.09	0.000265	4.8e-05	0.000543	4e-06
5966	GOBP_POSITIVE_REGULATION_OF_MACROPHAGE_DIFFERENTIATION		16	0.311	0.795	1.07	0.16	0.00069	0.000103	0.000647	3e-06
5967	GOBP_POSITIVE_REGULATION_OF_MACROPHAGE_DIFFERENTIATION_excl_ID2	ID2	15			0.88	0.17	0.000554	0.000107	0.000632	3e-06
5968	GOMF_UBIQUITIN_LIKE_PROTEIN_LIGASE_BINDING		303	0.0444	0.575	1.07	0.03	0.015133	0.000466	0.014202	8.9e-05
5969	GOMF_HYDROLASE_ACTIVITY_ACTING_ON_GLYCOSYL_BONDS		137	0.346	0.805	1.07	0.05	0.00578	0.0003	0.005424	2e-05
5970	GOMF_HISTONE_DEACETYLASE_REGULATOR_ACTIVITY		5	0.644	0.872	1.07	0.74	0.000219	0.000151	0.000206	2e-06
5971	GOMF_HISTONE_DEACETYLASE_REGULATOR_ACTIVITY_excl_TP53	TP53	4			0.49	0.35	9.2e-05	6.6e-05	0.000189	2e-06
5972	GOBP_PROTEIN_KINASE_B_SIGNALING		213	0.821	0.918	1.07	0.06	0.010736	0.000607	0.010077	4.6e-05
5973	GOBP_TRANSITION_METAL_ION_TRANSPORT		98	0.583	0.858	1.07	0.09	0.003775	0.000331	0.003543	2e-05
5974	GOBP_MYELIN_ASSEMBLY		22	0.588	0.86	1.07	0.13	0.00182	0.000215	0.001708	7e-06
5975	GOBP_MYELIN_ASSEMBLY_excl_TENM4	TENM4	21			0.91	0.07	0.001023	7.5e-05	0.00113	4e-06
5976	GOCC_MITOCHONDRIAL_LARGE_RIBOSOMAL_SUBUNIT		54	0.636	0.871	1.07	0.1	0.001043	9.9e-05	0.000979	1.1e-05
5977	GOCC_G_PROTEIN_COUPLED_RECEPTOR_DIMERIC_COMPLEX		7	0.0508	0.591	1.07	0.2	0.000509	9.3e-05	0.000478	4e-06
5978	GOCC_G_PROTEIN_COUPLED_RECEPTOR_DIMERIC_COMPLEX_excl_GRM1	GRM1	6			0.72	0.15	0.000273	5.6e-05	0.00038	3e-06
5979	GOBP_REGULATION_OF_RESPONSE_TO_EXTRACELLULAR_STIMULUS		25	0.783	0.907	1.07	0.27	0.000808	0.000204	0.000759	4e-06
5980	GOBP_REGULATION_OF_RESPONSE_TO_EXTRACELLULAR_STIMULUS_excl_NUCB2	NUCB2	24			0.85	0.17	0.000622	0.000124	0.000736	4e-06
5981	GOBP_PROTEIN_LOCALIZATION_TO_SYNAPSE		63	0.000587	0.0632	1.06	0.05	0.007101	0.000299	0.006668	2.3e-05
5982	GOBP_CELLULAR_AMIDE_METABOLIC_PROCESS		1130	0.125	0.714	1.06	0.04	0.037414	0.001517	0.035134	0.000178
5983	GOMF_TRANSCRIPTION_REGULATOR_ACTIVITY		1823	0.000774	0.075	1.06	0.02	0.08598	0.001109	0.080754	0.000409
5984	GOBP_CELLULAR_RESPONSE_TO_EXTRACELLULAR_STIMULUS		236	0.358	0.808	1.06	0.04	0.009838	0.000372	0.00924	6.1e-05
5985	GOBP_MINERALOCORTICOID_BIOSYNTHETIC_PROCESS		12	0.438	0.829	1.06	0.16	0.000713	0.000107	0.00067	5e-06
5986	GOBP_MINERALOCORTICOID_BIOSYNTHETIC_PROCESS_excl_CACNA1H	CACNA1H	11			0.73	0.14	0.000447	8.5e-05	0.000611	5e-06
5987	GOBP_REGULATION_OF_FLAGELLATED_SPERM_MOTILITY		18	0.891	0.944	1.06	0.35	0.00036	0.000121	0.000338	2e-06
5988	GOBP_REGULATION_OF_FLAGELLATED_SPERM_MOTILITY_excl_TAC4	TAC4	17			0.8	0.23	0.00027	7.6e-05	0.000335	2e-06
5989	GOBP_REGULATION_OF_POSTSYNAPTIC_CYTOSOLIC_CALCIUM_ION_CONCENTRATION		10	0.287	0.788	1.06	0.06	0.001522	8.4e-05	0.00143	8e-06
5990	GOBP_REGULATION_OF_POSTSYNAPTIC_CYTOSOLIC_CALCIUM_ION_CONCENTRATION_excl_SLC8A1	SLC8A1	9			0.92	0.07	0.001056	8e-05	0.001151	7e-06
5991	GOBP_RNA_MODIFICATION		162	0.322	0.798	1.06	0.05	0.005665	0.00027	0.005324	3.3e-05
5992	GOMF_OXIDOREDUCTASE_ACTIVITY_ACTING_ON_THE_CH_CH_GROUP_OF_DONORS		59	0.47	0.834	1.06	0.08	0.002303	0.000172	0.002164	1.3e-05
5993	GOBP_REGULATION_OF_MITOTIC_CELL_CYCLE		465	0.482	0.839	1.06	0.03	0.019036	0.000482	0.017888	9.5e-05
5994	GOBP_PEPTIDYL_ARGININE_MODIFICATION		28	0.675	0.88	1.06	0.16	0.000911	0.000141	0.000856	3e-06
5995	GOBP_CELLULAR_RESPONSE_TO_STARVATION		154	0.525	0.845	1.06	0.04	0.006752	0.000259	0.006346	4e-05
5996	GOBP_TOLL_LIKE_RECEPTOR_4_SIGNALING_PATHWAY		42	0.348	0.805	1.06	0.18	0.001932	0.000316	0.001817	1.5e-05
5997	GOBP_CELLULAR_RESPONSE_TO_OXYGEN_LEVELS		155	0.207	0.765	1.06	0.06	0.00775	0.000401	0.007286	4.7e-05
5998	GOMF_TRANSCRIPTION_FACTOR_BINDING		566	0.0196	0.408	1.06	0.03	0.031586	0.000893	0.029695	0.000174
5999	GOBP_GUANINE_NUCLEOTIDE_TRANSPORT		8	0.97	0.98	1.06	0.31	0.000466	0.000136	0.000438	3e-06
6000	GOBP_GUANINE_NUCLEOTIDE_TRANSPORT_excl_LRRC8C	LRRC8C	7			0.56	0.32	0.000225	0.000129	0.000399	3e-06
6001	GOBP_BRONCHUS_DEVELOPMENT		11	0.836	0.924	1.06	0.27	0.000454	0.000115	0.000427	4e-06
6002	GOBP_BRONCHUS_DEVELOPMENT_excl_SRF	SRF	10			0.32	0.09	0.000122	3.4e-05	0.000388	4e-06
6003	GOMF_BITTER_TASTE_RECEPTOR_ACTIVITY		24	0.363	0.808	1.06	0.21	0.00023	4.6e-05	0.000216	1e-06
6004	GOMF_BITTER_TASTE_RECEPTOR_ACTIVITY_excl_TAS2R40	TAS2R40	23			0.53	0.18	0.000114	3.8e-05	0.000215	1e-06
6005	GOBP_ATP_TRANSPORT		14	0.579	0.857	1.06	0.19	0.00043	7.7e-05	0.000404	4e-06
6006	GOBP_ATP_TRANSPORT_excl_CD47	CD47	13			0.37	0.15	0.000138	5.3e-05	0.000369	4e-06
6007	GOBP_SNRNA_TRANSCRIPTION_BY_RNA_POLYMERASE_III		8	0.166	0.736	1.06	0.19	0.000248	4.3e-05	0.000234	2e-06
6008	GOBP_SNRNA_TRANSCRIPTION_BY_RNA_POLYMERASE_III_excl_ICE1	ICE1	7			0.65	0.18	0.00013	3.5e-05	0.000201	2e-06
6009	GOBP_UNSATURATED_FATTY_ACID_METABOLIC_PROCESS		111	0.91	0.951	1.06	0.09	0.002904	0.000246	0.002732	1.4e-05
6010	SYNGO_DENDRITIC_TRANSPORT_OF_MESSENGER_RIBONUCLEOPROTEIN_COMPLEX		5	0.271	0.785	1.06	0.12	0.000361	4.2e-05	0.00034	5e-06
6011	SYNGO_DENDRITIC_TRANSPORT_OF_MESSENGER_RIBONUCLEOPROTEIN_COMPLEX_excl_STAU1	STAU1	4			0.55	0.09	0.000153	2.7e-05	0.000276	4e-06
6012	GOBP_PHOSPHOLIPID_METABOLIC_PROCESS		378	0.227	0.769	1.06	0.06	0.014772	0.000868	0.013899	5.7e-05
6013	GOMF_GTPASE_ACTIVITY		320	0.16	0.732	1.06	0.05	0.011281	0.000487	0.010615	4.8e-05
6014	GOBP_SPECIFICATION_OF_SYMMETRY		135	0.191	0.754	1.06	0.09	0.006341	0.000552	0.005968	2.5e-05
6015	GOMF_CYSTEINE_TYPE_ENDOPEPTIDASE_REGULATOR_ACTIVITY_INVOLVED_IN_APOPTOTIC_PROCESS		37	0.73	0.894	1.06	0.19	0.000897	0.000163	0.000844	7e-06
6016	GOBP_CELL_PART_MORPHOGENESIS		626	0.00374	0.195	1.06	0.01	0.059505	0.000876	0.056014	0.000205
6017	GOBP_ENDOSOMAL_TRANSPORT		218	0.0134	0.357	1.06	0.06	0.010272	0.000552	0.009673	4.1e-05
6018	GOMF_TAT_PROTEIN_BINDING		10	0.366	0.808	1.06	0.25	0.000537	0.000123	0.000506	8e-06
6019	GOMF_TAT_PROTEIN_BINDING_excl_CTDP1	CTDP1	9			0.72	0.28	0.000299	0.000116	0.000416	5e-06
6020	GOBP_ACIDIC_AMINO_ACID_TRANSPORT		62	0.29	0.788	1.06	0.12	0.003199	0.000355	0.003012	1e-05
6021	GOMF_EXONUCLEASE_ACTIVITY		81	0.635	0.871	1.06	0.08	0.002554	0.000195	0.002406	1.4e-05
6022	GOBP_ENTERIC_NERVOUS_SYSTEM_DEVELOPMENT		13	0.303	0.792	1.06	0.16	0.000433	6.6e-05	0.000408	3e-06
6023	GOBP_ENTERIC_NERVOUS_SYSTEM_DEVELOPMENT_excl_GDNF	GDNF	12			0.14	0.05	5.2e-05	1.8e-05	0.000365	3e-06
6024	GOBP_ASPARTATE_FAMILY_AMINO_ACID_BIOSYNTHETIC_PROCESS		21	0.439	0.829	1.06	0.2	0.000526	0.0001	0.000495	5e-06
6025	GOBP_ASPARTATE_FAMILY_AMINO_ACID_BIOSYNTHETIC_PROCESS_excl_GOT1	GOT1	20			0.76	0.17	0.000362	8.1e-05	0.000476	5e-06
6026	GOBP_DEVELOPMENTAL_GROWTH		615	0.364	0.808	1.06	0.02	0.044525	0.001053	0.041951	0.000167
6027	GOBP_REGULATION_OF_EPITHELIAL_CELL_DIFFERENTIATION		155	0.178	0.745	1.06	0.08	0.006837	0.000506	0.006442	4e-05
6028	GOBP_LOCOMOTOR_RHYTHM		15	0.695	0.887	1.06	0.18	0.001625	0.000268	0.001532	1.1e-05
6029	GOBP_LOCOMOTOR_RHYTHM_excl_ZFHX3	ZFHX3	14			0.86	0.21	0.000453	0.000109	0.000526	4e-06
6030	GOMF_ACID_PHOSPHATASE_ACTIVITY		9	0.593	0.861	1.06	0.33	0.000174	5.5e-05	0.000164	1e-06
6031	GOMF_ACID_PHOSPHATASE_ACTIVITY_excl_ACP1	ACP1	8			0.34	0.09	4.8e-05	1.3e-05	0.000141	1e-06
6032	GOBP_NEGATIVE_REGULATION_OF_IMMUNE_EFFECTOR_PROCESS		109	0.81	0.915	1.06	0.06	0.003083	0.000175	0.002906	2.1e-05
6033	GOMF_MAGNESIUM_ION_BINDING		211	0.157	0.731	1.06	0.06	0.010225	0.000529	0.009641	4.5e-05
6034	GOBP_KETONE_BIOSYNTHETIC_PROCESS		43	0.248	0.778	1.06	0.14	0.001575	0.000206	0.001485	8e-06
6035	GOCC_ATAC_COMPLEX		14	0.651	0.874	1.06	0.24	0.000596	0.000134	0.000563	5e-06
6036	GOCC_ATAC_COMPLEX_excl_MAP3K7	MAP3K7	13			0.42	0.16	0.00021	8.2e-05	0.0005	5e-06
6037	GOBP_REGULATION_OF_HYDROLASE_ACTIVITY		967	0.946	0.966	1.06	0.03	0.048563	0.001165	0.045808	0.000177
6038	GOBP_CHROMATIN_ORGANIZATION		551	0.0271	0.468	1.06	0.05	0.023832	0.000983	0.022483	0.000126
6039	GOBP_POSITIVE_REGULATION_OF_EXTRACELLULAR_MATRIX_ASSEMBLY		10	0.112	0.705	1.06	0.3	0.000631	0.000175	0.000595	5e-06
6040	GOBP_POSITIVE_REGULATION_OF_EXTRACELLULAR_MATRIX_ASSEMBLY_excl_CLASP1	CLASP1	9			0.47	0.19	0.000249	0.000102	0.000525	4e-06
6041	GOBP_NEGATIVE_REGULATION_OF_BINDING		161	0.381	0.813	1.06	0.09	0.005916	0.000491	0.00558	3.3e-05
6042	GOMF_CYCLIN_DEPENDENT_PROTEIN_SERINE_THREONINE_KINASE_INHIBITOR_ACTIVITY		12	0.163	0.736	1.06	0.19	0.000421	7.5e-05	0.000397	7e-06
6043	GOMF_CYCLIN_DEPENDENT_PROTEIN_SERINE_THREONINE_KINASE_INHIBITOR_ACTIVITY_excl_CDKN2B	CDKN2B	11			0.91	0.19	0.000353	7.4e-05	0.000389	7e-06
6044	GOBP_EMBRYONIC_RETINA_MORPHOGENESIS_IN_CAMERA_TYPE_EYE		5	0.0262	0.463	1.06	0.19	0.000468	8.6e-05	0.000442	6e-06
6045	GOBP_EMBRYONIC_RETINA_MORPHOGENESIS_IN_CAMERA_TYPE_EYE_excl_LHX1	LHX1	4			0.95	0.21	0.000394	8.9e-05	0.000414	6e-06
6046	GOBP_REGULATION_OF_INFLAMMATORY_RESPONSE		382	0.712	0.891	1.06	0.05	0.013521	0.000599	0.012766	7.3e-05
6047	GOBP_NEGATIVE_REGULATION_OF_CELL_DIFFERENTIATION		654	0.229	0.769	1.06	0.03	0.036328	0.001107	0.034314	0.000169
6048	GOBP_ACTIN_FILAMENT_BUNDLE_ORGANIZATION		157	0.165	0.736	1.06	0.06	0.010502	0.000597	0.009919	5.3e-05
6049	GOMF_UBIQUITINATION_LIKE_MODIFICATION_DEPENDENT_PROTEIN_BINDING		14	0.253	0.781	1.06	0.3	0.000595	0.00017	0.000562	4e-06
6050	GOMF_UBIQUITINATION_LIKE_MODIFICATION_DEPENDENT_PROTEIN_BINDING_excl_ANKRD13A	ANKRD13A	13			0.8	0.22	0.00043	0.000117	0.000539	4e-06
6051	GOMF_O_ACYLTRANSFERASE_ACTIVITY		49	0.478	0.837	1.06	0.13	0.001664	0.000212	0.001572	7e-06
6052	GOBP_FUSION_OF_SPERM_TO_EGG_PLASMA_MEMBRANE_INVOLVED_IN_SINGLE_FERTILIZATION		22	0.627	0.868	1.06	0.21	0.000313	6.3e-05	0.000295	3e-06
6053	GOBP_FUSION_OF_SPERM_TO_EGG_PLASMA_MEMBRANE_INVOLVED_IN_SINGLE_FERTILIZATION_excl_SERPINA5	SERPINA5	21			0.81	0.22	0.000221	6.2e-05	0.000274	3e-06
6054	GOBP_POSITIVE_REGULATION_OF_CELL_MATURATION		7	0.399	0.82	1.06	0.32	0.000403	0.00012	0.000381	3e-06
6055	GOBP_POSITIVE_REGULATION_OF_CELL_MATURATION_excl_SIRT2	SIRT2	6			0.31	0.09	0.000114	3.1e-05	0.000364	3e-06
6056	GOBP_NEGATIVE_REGULATION_OF_PLATELET_DERIVED_GROWTH_FACTOR_RECEPTOR_SIGNALING_PATHWAY		12	0.123	0.714	1.06	0.33	0.000592	0.000182	0.00056	3e-06
6057	GOBP_NEGATIVE_REGULATION_OF_PLATELET_DERIVED_GROWTH_FACTOR_RECEPTOR_SIGNALING_PATHWAY_excl_PTPRJ	PTPRJ	11			0.89	0.34	0.000455	0.000174	0.000513	3e-06
6058	GOBP_SPERM_DNA_CONDENSATION		13	0.424	0.824	1.06	0.27	0.000386	0.0001	0.000365	2e-06
6059	GOBP_SPERM_DNA_CONDENSATION_excl_TSSK6	TSSK6	12			0.69	0.22	0.000244	7.9e-05	0.000355	2e-06
6060	GOBP_POSITIVE_REGULATION_OF_LOCOMOTION		579	0.85	0.929	1.06	0.03	0.03175	0.000865	0.030012	0.000131
6061	GOBP_PROTEIN_LOCALIZATION_TO_CELL_CELL_JUNCTION		21	0.849	0.929	1.06	0.06	0.001476	8.6e-05	0.001395	1.1e-05
6062	GOBP_PROTEIN_LOCALIZATION_TO_CELL_CELL_JUNCTION_excl_JAK1	JAK1	20			0.85	0.1	0.001097	0.000127	0.00129	1.1e-05
6063	GOBP_REGULATION_OF_DNA_METABOLIC_PROCESS		386	0.126	0.714	1.06	0.06	0.01575	0.000935	0.014893	7.7e-05
6064	GOBP_REGENERATION		181	0.632	0.869	1.06	0.05	0.010252	0.000462	0.009697	4.3e-05
6065	GOBP_REGULATION_OF_COLLAGEN_FIBRIL_ORGANIZATION		8	0.792	0.91	1.06	0.42	0.000162	6.5e-05	0.000154	1e-06
6066	GOBP_REGULATION_OF_COLLAGEN_FIBRIL_ORGANIZATION_excl_CHADL	CHADL	7			0.72	0.41	0.000103	5.9e-05	0.000143	1e-06
6067	GOBP_ALCOHOL_BIOSYNTHETIC_PROCESS		139	0.598	0.862	1.06	0.09	0.004571	0.000385	0.004325	2.7e-05
6068	GOBP_HEPARAN_SULFATE_PROTEOGLYCAN_BIOSYNTHETIC_PROCESS_POLYSACCHARIDE_CHAIN_BIOSYNTHETIC_PROCESS		8	0.197	0.762	1.06	0.13	0.00079	9.7e-05	0.000748	5e-06
6069	GOBP_HEPARAN_SULFATE_PROTEOGLYCAN_BIOSYNTHETIC_PROCESS_POLYSACCHARIDE_CHAIN_BIOSYNTHETIC_PROCESS_excl_CSGALNACT1	CSGALNACT1	7			0.86	0.12	0.000506	7.1e-05	0.000588	3e-06
6070	coding_genes		18201			1.06	0.01	0.665719	0.004608	0.629946	0.001652
6071	GOMF_TOXIC_SUBSTANCE_BINDING		10	0.936	0.962	1.06	0.18	0.000358	6.2e-05	0.000339	3e-06
6072	GOMF_TOXIC_SUBSTANCE_BINDING_excl_GUCY2C	GUCY2C	9			0.73	0.16	0.000237	5.2e-05	0.000326	3e-06
6073	GOBP_CELL_JUNCTION_ASSEMBLY		399	0.0825	0.667	1.06	0.03	0.036978	0.000901	0.034995	0.000133
6074	GOCC_PLASMA_MEMBRANE_REGION		1185	0.00325	0.182	1.06	0.02	0.08223	0.001297	0.077825	0.000237
6075	GOBP_EPITHELIAL_CELL_PROLIFERATION_INVOLVED_IN_LUNG_MORPHOGENESIS		9	0.225	0.769	1.06	0.12	0.000943	0.00011	0.000893	7e-06
6076	GOBP_EPITHELIAL_CELL_PROLIFERATION_INVOLVED_IN_LUNG_MORPHOGENESIS_excl_NFIB	NFIB	8			0.6	0.22	0.00025	9.1e-05	0.000414	4e-06
6077	GOBP_CELLULAR_COPPER_ION_HOMEOSTASIS		14	0.884	0.941	1.06	0.24	0.000341	7.8e-05	0.000323	3e-06
6078	GOBP_CELLULAR_COPPER_ION_HOMEOSTASIS_excl_SLC31A1	SLC31A1	13			0.8	0.16	0.000237	4.7e-05	0.000296	3e-06
6079	GOBP_MITOCHONDRION_LOCALIZATION		46	0.579	0.857	1.06	0.11	0.002091	0.000211	0.00198	1e-05
6080	GOCC_TRANSFERASE_COMPLEX		748	0.00524	0.227	1.06	0.03	0.027968	0.000695	0.026483	0.000155
6081	GOBP_RESPONSE_TO_MECHANICAL_STIMULUS		197	0.344	0.805	1.06	0.04	0.013344	0.000499	0.012645	4.8e-05
6082	GOMF_CHOLESTEROL_BINDING		49	0.675	0.88	1.05	0.07	0.002325	0.00015	0.002204	1.1e-05
6083	GOMF_RECEPTOR_SERINE_THREONINE_KINASE_BINDING		26	0.619	0.867	1.05	0.12	0.001865	0.000221	0.001768	7e-06
6084	GOBP_NEGATIVE_REGULATION_OF_WOUND_HEALING		73	0.756	0.902	1.05	0.07	0.003492	0.000225	0.003311	1.7e-05
6085	GOBP_REGULATION_OF_CELL_DEATH		1546	0.0629	0.631	1.05	0.02	0.069549	0.001541	0.065946	0.000298
6086	GOBP_TRANSFORMING_GROWTH_FACTOR_BETA_RECEPTOR_SIGNALING_PATHWAY		201	0.364	0.808	1.05	0.06	0.009893	0.000521	0.009381	5.2e-05
6087	GOBP_POTASSIUM_ION_IMPORT_ACROSS_PLASMA_MEMBRANE		48	0.0629	0.631	1.05	0.09	0.002478	0.000205	0.002351	1.1e-05
6088	GOBP_MULTICELLULAR_ORGANISM_REPRODUCTION		819	0.607	0.863	1.05	0.02	0.033829	0.000669	0.032104	0.00012
6089	GOBP_SECONDARY_ALCOHOL_METABOLIC_PROCESS		145	0.148	0.726	1.05	0.07	0.004582	0.0003	0.004349	3.2e-05
6090	GOBP_ORGANELLE_ASSEMBLY		900	0.57	0.854	1.05	0.04	0.038613	0.001306	0.036651	0.000142
6091	GOMF_PROLINE_RICH_REGION_BINDING		17	0.623	0.868	1.05	0.22	0.001115	0.000232	0.001058	8e-06
6092	GOMF_PROLINE_RICH_REGION_BINDING_excl_GIGYF2	GIGYF2	16			0.49	0.13	0.00047	0.000121	0.000961	7e-06
6093	GOBP_FUCOSYLATION		17	0.859	0.932	1.05	0.18	0.000543	9.1e-05	0.000516	4e-06
6094	GOBP_FUCOSYLATION_excl_FUT2	FUT2	16			0.81	0.2	0.000391	9.9e-05	0.000485	4e-06
6095	GOBP_PRENYLATION		11	0.79	0.91	1.05	0.28	0.000258	6.7e-05	0.000245	2e-06
6096	GOBP_PRENYLATION_excl_CHML	CHML	10			0.42	0.22	9.7e-05	4.9e-05	0.00023	2e-06
6097	GOBP_CELLULAR_RESPONSE_TO_MINERALOCORTICOID_STIMULUS		9	0.152	0.729	1.05	0.16	0.000572	8.4e-05	0.000544	4e-06
6098	GOBP_CELLULAR_RESPONSE_TO_MINERALOCORTICOID_STIMULUS_excl_FOXO3	FOXO3	8			0.78	0.07	0.000384	3.4e-05	0.000492	3e-06
6099	GOBP_DETECTION_OF_CELL_DENSITY		9	0.705	0.889	1.05	0.27	0.000538	0.00014	0.000511	3e-06
6100	GOBP_DETECTION_OF_CELL_DENSITY_excl_DACH1	DACH1	8			0.65	0.19	0.000194	5.7e-05	0.000301	2e-06
6101	GOMF_ENDODEOXYRIBONUCLEASE_ACTIVITY		36	0.729	0.894	1.05	0.2	0.00086	0.000167	0.000817	6e-06
6102	GOBP_RESPONSE_TO_NUTRIENT		145	0.974	0.982	1.05	0.08	0.00565	0.000419	0.005366	2.1e-05
6103	GOBP_CELLULAR_RESPONSE_TO_ENDOGENOUS_STIMULUS		1310	0.138	0.721	1.05	0.03	0.073336	0.001747	0.06966	0.000288
6104	GOCC_SMOOTH_ENDOPLASMIC_RETICULUM		28	0.235	0.772	1.05	0.12	0.001731	0.000194	0.001645	8e-06
6105	GOMF_MAP_KINASE_SCAFFOLD_ACTIVITY		11	0.81	0.915	1.05	0.13	0.000681	8.7e-05	0.000647	6e-06
6106	GOMF_MAP_KINASE_SCAFFOLD_ACTIVITY_excl_SH3RF1	SH3RF1	10			0.62	0.14	0.00035	7.6e-05	0.000565	6e-06
6107	GOBP_COMPARTMENT_PATTERN_SPECIFICATION		5	0.238	0.776	1.05	0.3	0.00033	9.3e-05	0.000314	2e-06
6108	GOBP_COMPARTMENT_PATTERN_SPECIFICATION_excl_DLL1	DLL1	4			0.89	0.23	0.000231	6e-05	0.000261	2e-06
6109	GOBP_CRANIAL_NERVE_MORPHOGENESIS		28	0.711	0.891	1.05	0.08	0.002583	0.000208	0.002455	1.8e-05
6110	GOBP_SPERMATID_DIFFERENTIATION		174	0.477	0.837	1.05	0.05	0.005769	0.000259	0.005482	2.3e-05
6111	GOBP_GOLGI_TO_VACUOLE_TRANSPORT		20	0.73	0.894	1.05	0.18	0.001002	0.000167	0.000952	5e-06
6112	GOBP_GOLGI_TO_VACUOLE_TRANSPORT_excl_LAPTM5	LAPTM5	19			0.93	0.16	0.000855	0.000143	0.000922	5e-06
6113	GOMF_KINASE_REGULATOR_ACTIVITY		228	0.297	0.79	1.05	0.06	0.011032	0.000592	0.010485	6.6e-05
6114	GOBP_NEGATIVE_REGULATION_OF_TRANSMEMBRANE_RECEPTOR_PROTEIN_SERINE_THREONINE_KINASE_SIGNALING_PATHWAY		133	0.845	0.928	1.05	0.1	0.007574	0.000706	0.0072	3.3e-05
6115	GOBP_RESPONSE_TO_NITROGEN_COMPOUND		1071	0.173	0.743	1.05	0.01	0.050203	0.000696	0.047721	0.000205
6116	GOBP_REGULATION_OF_SENSORY_PERCEPTION		33	0.874	0.936	1.05	0.13	0.001118	0.000137	0.001062	4e-06
6117	GOMF_ABC_TYPE_XENOBIOTIC_TRANSPORTER_ACTIVITY		14	0.432	0.827	1.05	0.18	0.000821	0.000142	0.000781	5e-06
6118	GOMF_ABC_TYPE_XENOBIOTIC_TRANSPORTER_ACTIVITY_excl_ABCB1	ABCB1	13			0.41	0.15	0.000304	0.000112	0.000734	4e-06
6119	GOBP_POSITIVE_REGULATION_OF_CELLULAR_RESPIRATION		14	0.606	0.863	1.05	0.13	0.001084	0.000134	0.001031	1.1e-05
6120	GOBP_POSITIVE_REGULATION_OF_CELLULAR_RESPIRATION_excl_OPN3	OPN3	13			0.81	0.12	0.000816	0.000122	0.001007	1.1e-05
6121	GOBP_PEPTIDYL_THREONINE_MODIFICATION		120	0.112	0.704	1.05	0.05	0.0077	0.000343	0.007322	3.7e-05
6122	GOBP_CELLULAR_RESPONSE_TO_NITROGEN_COMPOUND		674	0.13	0.715	1.05	0.02	0.033941	0.000813	0.032279	0.000136
6123	GOBP_HINDGUT_DEVELOPMENT		8	0.824	0.919	1.05	0.15	0.000657	9.4e-05	0.000624	6e-06
6124	GOBP_HINDGUT_DEVELOPMENT_excl_GLI3	GLI3	7			0.45	0.07	0.000163	2.6e-05	0.000361	4e-06
6125	GOCC_ENDOPLASMIC_RETICULUM_QUALITY_CONTROL_COMPARTMENT		24	0.0999	0.692	1.05	0.25	0.000673	0.000164	0.00064	4e-06
6126	GOCC_ENDOPLASMIC_RETICULUM_QUALITY_CONTROL_COMPARTMENT_excl_UGGT2	UGGT2	23			0.68	0.11	0.000398	6.7e-05	0.000582	4e-06
6127	GOBP_PROTECTION_FROM_NON_HOMOLOGOUS_END_JOINING_AT_TELOMERE		10	0.38	0.812	1.05	0.26	0.000182	4.3e-05	0.000173	2e-06
6128	GOBP_PROTECTION_FROM_NON_HOMOLOGOUS_END_JOINING_AT_TELOMERE_excl_ERCC4	ERCC4	9			0.6	0.2	8.9e-05	2.9e-05	0.00015	1e-06
6129	GOBP_PLATELET_MORPHOGENESIS		20	0.0747	0.653	1.05	0.14	0.000988	0.000125	0.000941	9e-06
6130	GOBP_PLATELET_MORPHOGENESIS_excl_SRF	SRF	19			0.73	0.07	0.000657	6.3e-05	0.000901	9e-06
6131	GOBP_NEGATIVE_REGULATION_OF_NUCLEOBASE_CONTAINING_COMPOUND_METABOLIC_PROCESS		1376	3.25e-05	0.00739	1.05	0.02	0.066768	0.001141	0.063548	0.000342
6132	GOBP_CELL_CELL_JUNCTION_ASSEMBLY		144	0.207	0.765	1.05	0.08	0.00973	0.00072	0.00926	3.5e-05
6133	GOBP_PROTEASOME_ASSEMBLY		11	0.359	0.808	1.05	0.27	0.000257	6.5e-05	0.000245	2e-06
6134	GOBP_PROTEASOME_ASSEMBLY_excl_PSMD11	PSMD11	10			0.72	0.12	0.000162	2.8e-05	0.000225	2e-06
6135	GOBP_NEGATIVE_REGULATION_OF_VASCULAR_PERMEABILITY		18	0.488	0.839	1.05	0.06	0.00148	9.2e-05	0.001408	9e-06
6136	GOBP_NEGATIVE_REGULATION_OF_VASCULAR_PERMEABILITY_excl_ABCC8	ABCC8	17			0.9	0.07	0.001175	9.5e-05	0.001307	9e-06
6137	GOBP_LYSOSOMAL_TRANSPORT		116	0.0663	0.639	1.05	0.06	0.005973	0.000351	0.005686	2e-05
6138	GOBP_MYOBLAST_MIGRATION		13	0.659	0.877	1.05	0.28	0.000418	0.00011	0.000398	3e-06
6139	GOBP_MYOBLAST_MIGRATION_excl_AKIRIN1	AKIRIN1	12			0.73	0.26	0.000273	9.9e-05	0.000373	2e-06
6140	GOBP_UTERUS_MORPHOGENESIS		6	0.366	0.808	1.05	0.2	0.000241	4.6e-05	0.00023	1e-06
6141	GOBP_UTERUS_MORPHOGENESIS_excl_WNT9B	WNT9B	5			0.87	0.24	0.000171	4.7e-05	0.000198	1e-06
6142	GOBP_FUCOSE_METABOLIC_PROCESS		16	0.808	0.915	1.05	0.16	0.000567	8.8e-05	0.00054	5e-06
6143	GOBP_FUCOSE_METABOLIC_PROCESS_excl_FUT2	FUT2	15			0.81	0.19	0.000415	9.6e-05	0.00051	4e-06
6144	GOBP_CHORIONIC_TROPHOBLAST_CELL_DIFFERENTIATION		5	0.221	0.766	1.05	0.15	0.000222	3.3e-05	0.000211	1e-06
6145	GOBP_CHORIONIC_TROPHOBLAST_CELL_DIFFERENTIATION_excl_E2F7	E2F7	4			0.59	0.22	9.2e-05	3.5e-05	0.000156	1e-06
6146	GOBP_POSITIVE_REGULATION_OF_MEIOTIC_CELL_CYCLE		26	0.772	0.904	1.05	0.18	0.001291	0.000223	0.001229	6e-06
6147	GOBP_CENTRAL_NERVOUS_SYSTEM_MYELIN_FORMATION		6	0.68	0.881	1.05	0.24	0.000871	0.000202	0.000829	4e-06
6148	GOBP_CENTRAL_NERVOUS_SYSTEM_MYELIN_FORMATION_excl_TENM4	TENM4	5			0.3	0.08	7.4e-05	2e-05	0.000251	3e-06
6149	GOBP_NEGATIVE_REGULATION_OF_CELL_MORPHOGENESIS_INVOLVED_IN_DIFFERENTIATION		13	0.238	0.776	1.05	0.18	0.001103	0.000189	0.001051	6e-06
6150	GOBP_NEGATIVE_REGULATION_OF_CELL_MORPHOGENESIS_INVOLVED_IN_DIFFERENTIATION_excl_EFNA5	EFNA5	12			0.42	0.07	0.000271	4.5e-05	0.000649	5e-06
6151	GOBP_CHOLINE_METABOLIC_PROCESS		6	0.104	0.695	1.05	0.13	0.00029	3.5e-05	0.000276	1e-06
6152	GOBP_CHOLINE_METABOLIC_PROCESS_excl_ALDH7A1	ALDH7A1	5			0.53	0.1	0.00013	2.4e-05	0.000245	1e-06
6153	GOCC_NUCLEAR_STRESS_GRANULE		6	0.101	0.693	1.05	0.07	0.002243	0.00014	0.002137	1.1e-05
6154	GOCC_NUCLEAR_STRESS_GRANULE_excl_RBFOX1	RBFOX1	5			0.18	0.3	2.2e-05	3.8e-05	0.000124	1e-06
6155	GOCC_SECRETORY_GRANULE_MEMBRANE		300	0.568	0.854	1.05	0.05	0.012072	0.000605	0.011501	4.1e-05
6156	GOMF_CYTOSKELETAL_ANCHOR_ACTIVITY		22	0.384	0.813	1.05	0.09	0.002215	0.000186	0.002111	1e-05
6157	GOMF_CYTOSKELETAL_ANCHOR_ACTIVITY_excl_GAS2L3	GAS2L3	21			0.92	0.08	0.001928	0.00016	0.002091	1e-05
6158	GOBP_PROTEIN_RETENTION_IN_GOLGI_APPARATUS		5	0.182	0.748	1.05	0.29	0.000404	0.000111	0.000384	3e-06
6159	GOBP_PROTEIN_RETENTION_IN_GOLGI_APPARATUS_excl_VPS13D	VPS13D	4			0.47	0.29	0.000145	9e-05	0.000308	3e-06
6160	GOCC_CONTRACTILE_FIBER		232	0.517	0.844	1.05	0.05	0.014504	0.000707	0.01382	5.7e-05
6161	GOBP_REGULATION_OF_SYSTEMIC_ARTERIAL_BLOOD_PRESSURE_BY_HORMONE		33	0.662	0.878	1.05	0.1	0.001444	0.000133	0.001376	9e-06
6162	GOBP_SOMATIC_STEM_CELL_POPULATION_MAINTENANCE		43	0.274	0.786	1.05	0.14	0.002502	0.000323	0.002385	1.6e-05
6163	GOBP_GLOMERULAR_BASEMENT_MEMBRANE_DEVELOPMENT		11	0.455	0.833	1.05	0.15	0.001022	0.000148	0.000975	5e-06
6164	GOBP_GLOMERULAR_BASEMENT_MEMBRANE_DEVELOPMENT_excl_COL4A4	COL4A4	10			0.89	0.16	0.000783	0.000143	0.000881	5e-06
6165	GOMF_PROTEIN_SERINE_KINASE_ACTIVITY		341	0.145	0.725	1.05	0.04	0.0209	0.000744	0.019923	8.9e-05
6166	GOBP_REGULATION_OF_GLUCAN_BIOSYNTHETIC_PROCESS		30	0.363	0.808	1.05	0.11	0.001186	0.00013	0.001131	1.1e-05
6167	GOBP_REGULATION_OF_BMP_SIGNALING_PATHWAY		102	0.624	0.868	1.05	0.06	0.005535	0.000338	0.005277	3.1e-05
6168	GOBP_BLOOD_VESSEL_MORPHOGENESIS		674	0.514	0.844	1.05	0.03	0.036081	0.00094	0.034398	0.000148
6169	GOBP_REGULATION_OF_MITOCHONDRIAL_FUSION		11	0.508	0.844	1.05	0.09	0.001147	9.9e-05	0.001093	7e-06
6170	GOBP_REGULATION_OF_MITOCHONDRIAL_FUSION_excl_PID1	PID1	10			0.74	0.1	0.000694	9.3e-05	0.000942	6e-06
6171	GOMF_BMP_BINDING		17	0.907	0.95	1.05	0.13	0.000756	9.4e-05	0.000721	3e-06
6172	GOMF_BMP_BINDING_excl_GREM1	GREM1	16			0.59	0.13	0.000404	8.9e-05	0.000682	2e-06
6173	GOBP_REGULATION_OF_LEUKOCYTE_ADHESION_TO_VASCULAR_ENDOTHELIAL_CELL		36	0.291	0.788	1.05	0.16	0.001042	0.00016	0.000994	8e-06
6174	GOBP_STEM_CELL_DIFFERENTIATION		214	0.0222	0.434	1.05	0.04	0.014874	0.000613	0.014186	6.6e-05
6175	GOBP_REGULATION_OF_PROTEASOMAL_PROTEIN_CATABOLIC_PROCESS		177	0.101	0.694	1.05	0.06	0.008449	0.000487	0.008061	5.2e-05
6176	GOBP_MEMBRANE_ORGANIZATION		780	0.000111	0.0184	1.05	0.04	0.037153	0.001317	0.035443	0.000114
6177	GOBP_NEGATIVE_REGULATION_OF_CARDIAC_MUSCLE_CELL_PROLIFERATION		18	0.759	0.902	1.05	0.34	0.000828	0.000265	0.000791	3e-06
6178	GOBP_NEGATIVE_REGULATION_OF_CARDIAC_MUSCLE_CELL_PROLIFERATION_excl_MIR873	MIR873	17			0.78	0.14	0.000611	0.000107	0.000784	4e-06
6179	GOMF_PEPTIDE_BINDING		310	0.51	0.844	1.05	0.04	0.013059	0.000492	0.012463	4.8e-05
6180	GOBP_CARBOHYDRATE_DERIVATIVE_BIOSYNTHETIC_PROCESS		590	0.04	0.544	1.05	0.03	0.027047	0.000756	0.025813	8.4e-05
6181	GOBP_UREA_CYCLE		9	0.312	0.795	1.05	0.12	0.000263	3.1e-05	0.000251	3e-06
6182	GOBP_UREA_CYCLE_excl_ASS1	ASS1	8			0.75	0.15	0.000158	3.1e-05	0.00021	3e-06
6183	GOBP_POSITIVE_REGULATION_OF_ESTABLISHMENT_OF_PROTEIN_LOCALIZATION		300	0.0868	0.677	1.05	0.05	0.013236	0.000646	0.012638	6.7e-05
6184	GOBP_AMP_CATABOLIC_PROCESS		5	0.571	0.855	1.05	0.65	0.000197	0.000121	0.000188	1e-06
6185	GOBP_AMP_CATABOLIC_PROCESS_excl_XDH	XDH	4			0.77	0.43	0.000102	5.7e-05	0.000132	1e-06
6186	GOBP_REGULATION_OF_SMALL_MOLECULE_METABOLIC_PROCESS		328	0.314	0.796	1.05	0.03	0.014871	0.000506	0.014201	7.3e-05
6187	GOBP_PEPTIDYL_AMINO_ACID_MODIFICATION		1217	0.00137	0.106	1.05	0.02	0.062422	0.001437	0.059616	0.000253
6188	GOBP_RESPONSE_TO_X_RAY		31	0.122	0.714	1.05	0.22	0.001098	0.000229	0.001049	5e-06
6189	GOMF_ACETYLCHOLINE_RECEPTOR_BINDING		13	0.0912	0.683	1.05	0.12	0.00107	0.00012	0.001022	4e-06
6190	GOMF_ACETYLCHOLINE_RECEPTOR_BINDING_excl_LY6H	LY6H	12			0.91	0.11	0.000923	0.000114	0.001009	4e-06
6191	GOBP_INTRACILIARY_TRANSPORT		38	0.352	0.808	1.05	0.15	0.001499	0.000212	0.001432	8e-06
6192	GOBP_RETROGRADE_AXONAL_TRANSPORT		21	0.00821	0.284	1.05	0.06	0.001879	0.000113	0.001795	9e-06
6193	GOBP_RETROGRADE_AXONAL_TRANSPORT_excl_AGBL4	AGBL4	20			0.83	0.08	0.001199	0.000117	0.001436	8e-06
6194	GOCC_INTERCELLULAR_BRIDGE		75	0.163	0.736	1.05	0.12	0.002491	0.000275	0.002381	1.1e-05
6195	GOBP_TRANSLATIONAL_ELONGATION		56	0.191	0.754	1.05	0.08	0.001882	0.000152	0.001798	1.3e-05
6196	GOBP_POSITIVE_REGULATION_OF_PLASMA_MEMBRANE_BOUNDED_CELL_PROJECTION_ASSEMBLY		100	0.176	0.743	1.05	0.08	0.007072	0.000539	0.006758	2.9e-05
6197	GOBP_REGULATION_OF_PROTEIN_POLYMERIZATION		193	0.18	0.747	1.05	0.07	0.009974	0.000669	0.009533	4e-05
6198	GOCC_MIB_COMPLEX		11	0.0594	0.621	1.05	0.38	0.000471	0.000169	0.00045	3e-06
6199	GOCC_MIB_COMPLEX_excl_DNAJC11	DNAJC11	10			0.92	0.29	0.000372	0.000119	0.000403	2e-06
6200	GOMF_LYSINE_ACETYLATED_HISTONE_BINDING		22	0.274	0.786	1.05	0.13	0.001053	0.000137	0.001007	8e-06
6201	GOMF_LYSINE_ACETYLATED_HISTONE_BINDING_excl_BRD3	BRD3	21			0.92	0.14	0.000893	0.000137	0.000969	8e-06
6202	GOCC_EXON_EXON_JUNCTION_COMPLEX		9	0.998	0.998	1.05	0.94	0.000286	0.000259	0.000273	4e-06
6203	GOCC_EXON_EXON_JUNCTION_COMPLEX_excl_MAGOH	MAGOH	8			0.1	0.09	2.6e-05	2.4e-05	0.000258	4e-06
6204	GOMF_HISTONE_H3_METHYL_LYSINE_9_DEMETHYLASE_ACTIVITY		12	0.00757	0.274	1.05	0.16	0.000993	0.000157	0.00095	8e-06
6205	GOMF_HISTONE_H3_METHYL_LYSINE_9_DEMETHYLASE_ACTIVITY_excl_KDM4C	KDM4C	11			0.5	0.17	0.000333	0.000109	0.000663	7e-06
6206	GOBP_POSITIVE_REGULATION_OF_NUCLEOTIDE_BIOSYNTHETIC_PROCESS		20	0.332	0.8	1.05	0.08	0.001438	0.000109	0.001376	1.1e-05
6207	GOBP_POSITIVE_REGULATION_OF_NUCLEOTIDE_BIOSYNTHETIC_PROCESS_excl_PID1	PID1	19			0.8	0.09	0.000985	0.000114	0.001224	1e-05
6208	GOBP_REGULATION_OF_CATABOLIC_PROCESS		930	0.277	0.787	1.05	0.03	0.042528	0.0013	0.040675	0.00023
6209	GOBP_SPERM_CAPACITATION		29	0.432	0.827	1.05	0.18	0.000637	0.00011	0.000609	4e-06
6210	GOBP_POSITIVE_REGULATION_OF_STRIATED_MUSCLE_CELL_DIFFERENTIATION		53	0.295	0.788	1.05	0.06	0.003302	0.00019	0.003158	1.8e-05
6211	SYNGO_CALCIUM-DEPENDENT_ACTIVATION_OF_SYNAPTIC_VESICLE_FUSION		13	0.0285	0.477	1.05	0.07	0.002093	0.000139	0.002002	9e-06
6212	SYNGO_CALCIUM-DEPENDENT_ACTIVATION_OF_SYNAPTIC_VESICLE_FUSION_excl_RIMS1	RIMS1	12			0.6	0.05	0.001109	9.8e-05	0.001851	7e-06
6213	GOBP_POSITIVE_REGULATION_OF_SMOOTH_MUSCLE_CELL_PROLIFERATION		90	0.582	0.857	1.05	0.05	0.005165	0.000228	0.004942	2.5e-05
6214	GOBP_C21_STEROID_HORMONE_METABOLIC_PROCESS		36	0.602	0.862	1.05	0.12	0.001177	0.000134	0.001126	7e-06
6215	GOBP_RENAL_SYSTEM_VASCULATURE_DEVELOPMENT		30	0.639	0.872	1.05	0.11	0.001716	0.000185	0.001642	8e-06
6216	GOBP_POSITIVE_REGULATION_OF_LIPID_STORAGE		27	0.339	0.803	1.05	0.12	0.00083	9.7e-05	0.000794	4e-06
6217	GOMF_RNA_POLYMERASE_II_SPECIFIC_DNA_BINDING_TRANSCRIPTION_FACTOR_BINDING		335	0.082	0.666	1.05	0.05	0.018398	0.000831	0.017606	0.000106
6218	GOBP_SEROTONIN_METABOLIC_PROCESS		10	0.0399	0.544	1.05	0.08	0.000897	7.3e-05	0.000859	4e-06
6219	GOBP_SEROTONIN_METABOLIC_PROCESS_excl_TPH1	TPH1	9			0.87	0.07	0.00073	5.7e-05	0.000842	4e-06
6220	GOMF_PROTEIN_KINASE_ACTIVITY		552	0.102	0.694	1.04	0.02	0.035072	0.000834	0.033576	0.000139
6221	GOBP_POSITIVE_REGULATION_OF_DENDRITE_DEVELOPMENT		16	0.139	0.721	1.04	0.19	0.001461	0.00027	0.001399	6e-06
6222	GOBP_POSITIVE_REGULATION_OF_DENDRITE_DEVELOPMENT_excl_PTN	PTN	15			0.79	0.2	0.001067	0.000269	0.001351	6e-06
6223	GOBP_SEMAPHORIN_PLEXIN_SIGNALING_PATHWAY_INVOLVED_IN_NEURON_PROJECTION_GUIDANCE		14	0.116	0.708	1.04	0.09	0.001967	0.000177	0.001884	1.2e-05
6224	GOBP_SEMAPHORIN_PLEXIN_SIGNALING_PATHWAY_INVOLVED_IN_NEURON_PROJECTION_GUIDANCE_excl_NRP1	NRP1	13			0.82	0.06	0.00135	0.000101	0.001652	1e-05
6225	GOBP_REGULATION_OF_MAP_KINASE_ACTIVITY		181	0.22	0.766	1.04	0.06	0.008475	0.000457	0.008116	4e-05
6226	GOMF_PROTON_TRANSPORTING_ATP_SYNTHASE_ACTIVITY_ROTATIONAL_MECHANISM		15	0.0407	0.551	1.04	0.22	0.000327	7e-05	0.000313	5e-06
6227	GOMF_PROTON_TRANSPORTING_ATP_SYNTHASE_ACTIVITY_ROTATIONAL_MECHANISM_excl_ATP5PO	ATP5PO	14			0.68	0.22	0.000199	6.6e-05	0.000294	5e-06
6228	GOMF_CULLIN_FAMILY_PROTEIN_BINDING		24	0.19	0.753	1.04	0.18	0.001256	0.00022	0.001203	5e-06
6229	GOMF_CULLIN_FAMILY_PROTEIN_BINDING_excl_KLHL21	KLHL21	23			0.94	0.18	0.001115	0.000214	0.001183	5e-06
6230	SYNGO_STRUCTURAL_CONSTITUENT_OF_POSTSYNAPTIC_DENSITY		10	0.00703	0.263	1.04	0.05	0.002927	0.000135	0.002803	1.4e-05
6231	SYNGO_STRUCTURAL_CONSTITUENT_OF_POSTSYNAPTIC_DENSITY_excl_SHANK3	SHANK3	9			0.92	0.04	0.002542	0.000113	0.002753	1.4e-05
6232	GOBP_ESTABLISHMENT_OF_PROTEIN_LOCALIZATION_TO_MEMBRANE		248	0.000761	0.075	1.04	0.03	0.010012	0.000298	0.009588	5.1e-05
6233	GOMF_HISTONE_BINDING		217	0.365	0.808	1.04	0.06	0.009223	0.000551	0.008833	5.5e-05
6234	GOCC_PRESYNAPTIC_CYTOSOL		9	0.304	0.792	1.04	0.11	0.000836	9.2e-05	0.000801	4e-06
6235	GOCC_PRESYNAPTIC_CYTOSOL_excl_PRKCB	PRKCB	8			0.54	0.09	0.000292	5.1e-05	0.000542	3e-06
6236	GOBP_ACUTE_INFLAMMATORY_RESPONSE		111	0.855	0.931	1.04	0.17	0.003024	0.00049	0.002896	1.8e-05
6237	SYNGO_TRANSMITTER-GATED_ION_CHANNEL_ACTIVITY_INVOLVED_IN_REGULATION_OF_POSTSYNAPTIC_MEMBRANE_POTENTIAL		38	0.0129	0.351	1.04	0.09	0.00305	0.00026	0.002922	1.3e-05
6238	GOBP_AMINO_ACID_TRANSMEMBRANE_TRANSPORT		93	0.938	0.963	1.04	0.07	0.003527	0.000241	0.00338	1.5e-05
6239	GOCC_ENDOCYTIC_VESICLE		323	0.356	0.808	1.04	0.05	0.013163	0.000626	0.012614	5.3e-05
6240	GOBP_POSITIVE_REGULATION_OF_RESPONSE_TO_EXTERNAL_STIMULUS		422	0.561	0.853	1.04	0.03	0.016721	0.000519	0.016023	7.2e-05
6241	GOBP_POSITIVE_REGULATION_OF_STEM_CELL_PROLIFERATION		29	0.37	0.808	1.04	0.14	0.000771	0.000104	0.000739	6e-06
6242	GOBP_POSITIVE_REGULATION_OF_DENDRITIC_CELL_ANTIGEN_PROCESSING_AND_PRESENTATION		7	0.538	0.847	1.04	0.27	0.000184	4.8e-05	0.000176	3e-06
6243	GOBP_POSITIVE_REGULATION_OF_DENDRITIC_CELL_ANTIGEN_PROCESSING_AND_PRESENTATION_excl_NOD2	NOD2	6			0.52	0.36	7.4e-05	5.2e-05	0.000144	2e-06
6244	GOBP_IRIS_MORPHOGENESIS		9	0.426	0.824	1.04	0.29	0.000464	0.000128	0.000445	3e-06
6245	GOBP_IRIS_MORPHOGENESIS_excl_PITX2	PITX2	8			0.83	0.22	0.000335	8.7e-05	0.000406	3e-06
6246	GOMF_UBIQUITIN_BINDING		96	0.0848	0.673	1.04	0.08	0.004161	0.000323	0.003989	2e-05
6247	GOBP_CARTILAGE_MORPHOGENESIS		10	0.665	0.879	1.04	0.21	0.000406	8.2e-05	0.00039	5e-06
6248	GOBP_CARTILAGE_MORPHOGENESIS_excl_HAND2	HAND2	9			0.3	0.06	0.000107	2.3e-05	0.000352	4e-06
6249	GOBP_REGULATION_OF_CELL_ADHESION		736	0.354	0.808	1.04	0.02	0.0447	0.000833	0.042868	0.000186
6250	GOCC_OXIDOREDUCTASE_COMPLEX		105	0.33	0.8	1.04	0.13	0.002899	0.00037	0.00278	2.2e-05
6251	GOBP_STRESS_ACTIVATED_PROTEIN_KINASE_SIGNALING_CASCADE		243	0.447	0.831	1.04	0.04	0.012425	0.000445	0.011923	4.4e-05
6252	GOBP_ASTROCYTE_DEVELOPMENT		42	0.759	0.903	1.04	0.15	0.001595	0.000226	0.001531	7e-06
6253	GOBP_REGULATION_OF_SKELETAL_MUSCLE_CELL_DIFFERENTIATION		20	0.413	0.822	1.04	0.07	0.003161	0.000214	0.003033	1.4e-05
6254	GOBP_REGULATION_OF_SKELETAL_MUSCLE_CELL_DIFFERENTIATION_excl_RBFOX1	RBFOX1	19			0.92	0.13	0.000939	0.00013	0.00102	5e-06
6255	GOMF_ACTIVE_TRANSMEMBRANE_TRANSPORTER_ACTIVITY		376	0.295	0.788	1.04	0.04	0.015218	0.000592	0.014604	5.7e-05
6256	GOBP_METANEPHRIC_GLOMERULAR_MESANGIUM_DEVELOPMENT		5	0.126	0.714	1.04	0.43	0.000243	0.0001	0.000234	2e-06
6257	GOBP_METANEPHRIC_GLOMERULAR_MESANGIUM_DEVELOPMENT_excl_EGR1	EGR1	4			0.77	0.4	0.000169	8.7e-05	0.00022	2e-06
6258	GOBP_AMYLOID_BETA_CLEARANCE		39	0.198	0.764	1.04	0.12	0.001715	0.000201	0.001646	7e-06
6259	GOBP_MONOSACCHARIDE_CATABOLIC_PROCESS		40	0.264	0.784	1.04	0.11	0.001564	0.000171	0.001501	9e-06
6260	GOBP_LYSOSOMAL_PROTEIN_CATABOLIC_PROCESS		18	0.373	0.808	1.04	0.3	0.000759	0.000221	0.000728	4e-06
6261	GOBP_LYSOSOMAL_PROTEIN_CATABOLIC_PROCESS_excl_MGAT3	MGAT3	17			0.54	0.21	0.000385	0.000151	0.000712	4e-06
6262	GOBP_CONVERGENT_EXTENSION		15	0.424	0.824	1.04	0.32	0.000496	0.000153	0.000476	5e-06
6263	GOBP_CONVERGENT_EXTENSION_excl_PTK7	PTK7	14			0.8	0.28	0.000344	0.000122	0.00043	6e-06
6264	GOCC_VESICLE_MEMBRANE		1136	0.251	0.78	1.04	0.02	0.049863	0.001089	0.047867	0.000149
6265	GOBP_RESPONSE_TO_MONOSACCHARIDE		195	0.339	0.803	1.04	0.05	0.010444	0.000552	0.010027	5.4e-05
6266	GOMF_RETINOIC_ACID_4_HYDROXYLASE_ACTIVITY		10	0.462	0.833	1.04	0.21	0.000126	2.5e-05	0.000121	1e-06
6267	GOMF_RETINOIC_ACID_4_HYDROXYLASE_ACTIVITY_excl_CYP26B1	CYP26B1	9			0.65	0.17	6.4e-05	1.7e-05	9.9e-05	1e-06
6268	GOBP_DENDRITE_DEVELOPMENT		218	0.00115	0.0983	1.04	0.03	0.022678	0.000606	0.021776	7e-05
6269	GOCC_CILIUM		667	0.867	0.935	1.04	0.03	0.029956	0.00086	0.028764	7.6e-05
6270	GOBP_CELLULAR_RESPONSE_TO_FLUID_SHEAR_STRESS		21	0.764	0.904	1.04	0.16	0.001343	0.000209	0.00129	1.3e-05
6271	GOBP_CELLULAR_RESPONSE_TO_FLUID_SHEAR_STRESS_excl_MAPK7	MAPK7	20			0.73	0.09	0.000937	0.000112	0.001285	1.2e-05
6272	GOBP_DENDRITE_MORPHOGENESIS		129	0.00293	0.171	1.04	0.04	0.013679	0.000479	0.013137	4.5e-05
6273	GOCC_GTPASE_COMPLEX		36	0.729	0.894	1.04	0.09	0.001543	0.000133	0.001482	6e-06
6274	GOBP_ERYTHROCYTE_MATURATION		15	0.245	0.778	1.04	0.33	0.000371	0.000115	0.000357	2e-06
6275	GOBP_ERYTHROCYTE_MATURATION_excl_KLF2	KLF2	14			0.87	0.32	0.000289	0.000104	0.000332	2e-06
6276	GOMF_TRIPLET_CODON_AMINO_ACID_ADAPTOR_ACTIVITY		3	0.6	0.862	1.04	0.45	1.1e-05	5e-06	1.1e-05	0
6277	GOMF_TRIPLET_CODON_AMINO_ACID_ADAPTOR_ACTIVITY_excl_LINC01783	LINC01783	2			0.03	0.06	0	0	9e-06	0
6278	GOBP_TOLL_SIGNALING_PATHWAY		7	0.46	0.833	1.04	0.12	0.000344	4e-05	0.000331	4e-06
6279	GOBP_TOLL_SIGNALING_PATHWAY_excl_TRAF3	TRAF3	6			0.82	0.13	0.000219	3.4e-05	0.000267	3e-06
6280	GOCC_BRUSH_BORDER		99	0.0348	0.519	1.04	0.08	0.004613	0.000341	0.004433	2.2e-05
6281	GOBP_IRON_ION_TRANSMEMBRANE_TRANSPORT		19	0.281	0.787	1.04	0.13	0.000843	0.000109	0.00081	9e-06
6282	GOBP_IRON_ION_TRANSMEMBRANE_TRANSPORT_excl_SLC6A9	SLC6A9	18			0.81	0.11	0.000636	8.7e-05	0.000782	9e-06
6283	GOCC_MEMBRANE_MICRODOMAIN		317	0.642	0.872	1.04	0.04	0.018994	0.000818	0.018253	6.5e-05
6284	GOBP_TUMOR_NECROSIS_FACTOR_MEDIATED_SIGNALING_PATHWAY		103	0.444	0.83	1.04	0.07	0.003977	0.000287	0.003822	2.2e-05
6285	GOBP_FATTY_ACID_BIOSYNTHETIC_PROCESS		157	0.553	0.851	1.04	0.07	0.004235	0.000305	0.004071	2.2e-05
6286	GOBP_G1_TO_G0_TRANSITION		20	0.757	0.902	1.04	0.62	0.000594	0.000355	0.000571	4e-06
6287	GOBP_G1_TO_G0_TRANSITION_excl_TP53	TP53	19			0.84	0.6	0.000467	0.000331	0.000554	4e-06
6288	GOBP_RESPONSE_TO_EXTRACELLULAR_STIMULUS		460	0.41	0.821	1.04	0.05	0.019214	0.000871	0.018474	9.5e-05
6289	GOBP_CAMP_METABOLIC_PROCESS		22	0.692	0.886	1.04	0.12	0.00217	0.000253	0.002087	1.1e-05
6290	GOBP_CAMP_METABOLIC_PROCESS_excl_PDE4B	PDE4B	21			0.8	0.08	0.001526	0.000147	0.001907	9e-06
6291	GOBP_REGULATION_OF_BODY_FLUID_LEVELS		369	0.235	0.772	1.04	0.03	0.017965	0.000496	0.017282	7.1e-05
6292	GOBP_REGULATION_OF_CELLULAR_RESPONSE_TO_STRESS		666	0.329	0.8	1.04	0.03	0.028822	0.000949	0.027728	0.000135
6293	SYNGO_SYNAPTIC_VESICLE_CYCLE		179	0.000469	0.0549	1.04	0.05	0.013529	0.000592	0.013019	3.8e-05
6294	GOBP_CELLULAR_RESPONSE_TO_ABIOTIC_STIMULUS		306	0.354	0.808	1.04	0.04	0.012027	0.000512	0.011574	5.8e-05
6295	GOMF_LIGAND_GATED_CATION_CHANNEL_ACTIVITY		111	0.0128	0.35	1.04	0.04	0.008105	0.000342	0.007805	3.2e-05
6296	GOMF_PROTEASE_BINDING		134	0.136	0.72	1.04	0.08	0.005905	0.000444	0.005686	2.6e-05
6297	GOBP_CYTOPLASMIC_MICROTUBULE_ORGANIZATION		57	0.286	0.788	1.04	0.06	0.00268	0.000151	0.002581	1.3e-05
6298	GOBP_REGULATION_OF_MRNA_POLYADENYLATION		20	0.689	0.884	1.04	0.25	0.000795	0.000194	0.000765	7e-06
6299	GOBP_REGULATION_OF_MRNA_POLYADENYLATION_excl_CPEB1	CPEB1	19			0.71	0.22	0.000519	0.000164	0.000729	7e-06
6300	GOBP_REGULATION_OF_ATP_DEPENDENT_ACTIVITY		72	0.555	0.852	1.04	0.12	0.00269	0.0003	0.002592	1.5e-05
6301	GOBP_POSITIVE_REGULATION_OF_PROTEIN_BINDING		82	0.0108	0.313	1.04	0.04	0.004906	0.000197	0.004727	2.1e-05
6302	GOBP_RESPONSE_TO_VITAMIN_D		34	0.983	0.988	1.04	0.11	0.001119	0.000119	0.001078	8e-06
6303	GOMF_1_4_ALPHA_OLIGOGLUCAN_PHOSPHORYLASE_ACTIVITY		6	0.816	0.917	1.04	0.49	0.000217	0.000102	0.000209	2e-06
6304	GOMF_1_4_ALPHA_OLIGOGLUCAN_PHOSPHORYLASE_ACTIVITY_excl_TYMP	TYMP	5			0.51	0.4	9.6e-05	7.5e-05	0.000187	2e-06
6305	GOBP_OOGENESIS		99	0.605	0.863	1.04	0.07	0.003835	0.000266	0.003697	1.1e-05
6306	GOBP_EMBRYONIC_AXIS_SPECIFICATION		42	0.591	0.861	1.04	0.1	0.001773	0.000174	0.001709	1.1e-05
6307	GOBP_MYELIN_MAINTENANCE		17	0.421	0.824	1.04	0.15	0.000739	0.000104	0.000713	7e-06
6308	GOBP_MYELIN_MAINTENANCE_excl_EPB41L3	EPB41L3	16			0.73	0.13	0.000415	6.9e-05	0.000568	7e-06
6309	GOBP_REGULATION_OF_TRANSMEMBRANE_RECEPTOR_PROTEIN_SERINE_THREONINE_KINASE_SIGNALING_PATHWAY		263	0.772	0.904	1.04	0.06	0.013808	0.000732	0.013311	6.3e-05
6310	GOBP_CELL_DIVISION		601	0.231	0.769	1.04	0.03	0.026188	0.000629	0.025246	0.000126
6311	GOBP_ESTABLISHMENT_OF_PROTEIN_LOCALIZATION_TO_CHROMATIN		8	0.281	0.787	1.04	0.25	0.000263	6.4e-05	0.000253	2e-06
6312	GOBP_ESTABLISHMENT_OF_PROTEIN_LOCALIZATION_TO_CHROMATIN_excl_MACROH2A1	MACROH2A1	7			0.29	0.18	6.6e-05	4e-05	0.000229	2e-06
6313	GOCC_CENTRIOLAR_SATELLITE		100	0.184	0.748	1.04	0.09	0.004663	0.000383	0.004496	1.8e-05
6314	GOBP_NEGATIVE_REGULATION_OF_GLIAL_CELL_DIFFERENTIATION		27	0.318	0.798	1.04	0.09	0.002154	0.00019	0.002077	1e-05
6315	GOBP_NEGATIVE_REGULATION_OF_LEUKOCYTE_MIGRATION		51	0.253	0.781	1.04	0.06	0.002302	0.000131	0.00222	9e-06
6316	GOBP_SALIVARY_GLAND_DEVELOPMENT		35	0.405	0.82	1.04	0.08	0.00257	0.000205	0.002478	1.4e-05
6317	GOBP_SMOOTH_MUSCLE_CELL_MATRIX_ADHESION		6	0.752	0.901	1.04	0.74	0.000112	8.1e-05	0.000108	2e-06
6318	GOBP_SMOOTH_MUSCLE_CELL_MATRIX_ADHESION_excl_SERPINE1	SERPINE1	5			0.2	0.11	1.6e-05	8e-06	8e-05	2e-06
6319	GOCC_MESSENGER_RIBONUCLEOPROTEIN_COMPLEX		12	0.308	0.793	1.04	0.14	0.000744	0.000101	0.000718	6e-06
6320	GOCC_MESSENGER_RIBONUCLEOPROTEIN_COMPLEX_excl_CPEB1	CPEB1	11			0.69	0.09	0.000468	6.4e-05	0.000682	6e-06
6321	GOBP_PROTEIN_LOCALIZATION_TO_ORGANELLE		844	0.00733	0.268	1.04	0.04	0.035868	0.001445	0.034606	0.000188
6322	GOBP_NEUROTRANSMITTER_BIOSYNTHETIC_PROCESS		14	0.333	0.8	1.04	0.2	0.00061	0.000117	0.000589	4e-06
6323	GOBP_NEUROTRANSMITTER_BIOSYNTHETIC_PROCESS_excl_NOS1	NOS1	13			0.69	0.23	0.000355	0.000117	0.000515	3e-06
6324	GOBP_SODIUM_ION_IMPORT_ACROSS_PLASMA_MEMBRANE		22	0.246	0.778	1.04	0.08	0.001595	0.00012	0.001539	9e-06
6325	GOBP_SODIUM_ION_IMPORT_ACROSS_PLASMA_MEMBRANE_excl_SLC8A1	SLC8A1	21			0.9	0.1	0.001128	0.000122	0.00126	8e-06
6326	GOBP_REGULATION_OF_INSULIN_SECRETION_INVOLVED_IN_CELLULAR_RESPONSE_TO_GLUCOSE_STIMULUS		48	0.0799	0.66	1.04	0.06	0.003163	0.000169	0.003054	1.5e-05
6327	GOMF_PROTEIN_TYROSINE_KINASE_ACTIVATOR_ACTIVITY		19	0.156	0.731	1.04	0.1	0.002283	0.000227	0.002204	1e-05
6328	GOMF_PROTEIN_TYROSINE_KINASE_ACTIVATOR_ACTIVITY_excl_EFNA5	EFNA5	18			0.8	0.07	0.00145	0.000125	0.001802	1e-05
6329	GOBP_NEGATIVE_REGULATION_OF_CELLULAR_COMPONENT_ORGANIZATION		661	0.492	0.839	1.04	0.03	0.035455	0.000965	0.03423	0.000121
6330	GOMF_IDENTICAL_PROTEIN_BINDING		1899	0.32	0.798	1.04	0.02	0.085846	0.001898	0.082879	0.000342
6331	GOBP_REGULATION_OF_MICROTUBULE_POLYMERIZATION_OR_DEPOLYMERIZATION		83	0.115	0.708	1.04	0.08	0.003603	0.00029	0.003479	2e-05
6332	GOMF_GUANYLATE_CYCLASE_ACTIVITY		7	0.648	0.873	1.04	0.25	0.000275	6.6e-05	0.000265	2e-06
6333	GOMF_GUANYLATE_CYCLASE_ACTIVITY_excl_GUCY2C	GUCY2C	6			0.61	0.14	0.000154	3.5e-05	0.000253	2e-06
6334	GOBP_IMPORT_ACROSS_PLASMA_MEMBRANE		171	0.363	0.808	1.04	0.04	0.008902	0.000375	0.008598	3.5e-05
6335	GOBP_STRIATED_MUSCLE_CELL_APOPTOTIC_PROCESS		53	0.291	0.788	1.04	0.14	0.00161	0.000222	0.001555	6e-06
6336	SYNGO_SYNAPTIC_VESICLE		115	1.65e-05	0.00421	1.04	0.06	0.007093	0.000428	0.006852	2.1e-05
6337	GOBP_CELLULAR_RESPONSE_TO_ESTROGEN_STIMULUS		15	0.891	0.944	1.04	0.18	0.000815	0.000144	0.000787	4e-06
6338	GOBP_CELLULAR_RESPONSE_TO_ESTROGEN_STIMULUS_excl_BCAS3	BCAS3	14			0.67	0.2	0.000368	0.00011	0.000552	4e-06
6339	GOMF_PROTEIN_TYROSINE_KINASE_ACTIVITY		139	0.209	0.766	1.03	0.05	0.010786	0.000488	0.010422	4.2e-05
6340	GOMF_NUCLEOSIDE_TRIPHOSPHATE_DIPHOSPHATASE_ACTIVITY		10	0.36	0.808	1.03	0.29	0.000189	5.2e-05	0.000183	2e-06
6341	GOMF_NUCLEOSIDE_TRIPHOSPHATE_DIPHOSPHATASE_ACTIVITY_excl_LOC100506422	LOC100506422	9			0.28	0.25	4.5e-05	4e-05	0.000158	2e-06
6342	GOBP_POSITIVE_REGULATION_OF_BEHAVIOR		25	0.526	0.845	1.03	0.06	0.00123	7.8e-05	0.001188	5e-06
6343	GOBP_POSITIVE_REGULATION_OF_BEHAVIOR_excl_NPAS2	NPAS2	24			0.88	0.07	0.000912	7.5e-05	0.00104	4e-06
6344	GOBP_PYRIMIDINE_NUCLEOSIDE_MONOPHOSPHATE_BIOSYNTHETIC_PROCESS		15	0.0184	0.401	1.03	0.21	0.000512	0.000103	0.000495	4e-06
6345	GOBP_PYRIMIDINE_NUCLEOSIDE_MONOPHOSPHATE_BIOSYNTHETIC_PROCESS_excl_LOC100506422	LOC100506422	14			0.78	0.19	0.000367	9e-05	0.00047	4e-06
6346	GOBP_POSITIVE_REGULATION_OF_PROTEIN_LOCALIZATION_TO_CELL_PERIPHERY		64	0.019	0.404	1.03	0.08	0.00453	0.000335	0.004379	2.7e-05
6347	GOBP_REGULATION_OF_PROTEIN_LOCALIZATION_TO_PLASMA_MEMBRANE		98	0.0117	0.331	1.03	0.06	0.006117	0.000359	0.005913	4.5e-05
6348	GOBP_SEGMENTATION		101	0.759	0.902	1.03	0.09	0.004819	0.000421	0.004659	3e-05
6349	GOCC_ENDOPLASMIC_RETICULUM		1897	0.0558	0.605	1.03	0.02	0.078916	0.00172	0.076303	0.000254
6350	GOBP_MAMMARY_GLAND_EPITHELIAL_CELL_DIFFERENTIATION		18	0.586	0.859	1.03	0.07	0.001724	0.00012	0.001667	1.1e-05
6351	GOBP_MAMMARY_GLAND_EPITHELIAL_CELL_DIFFERENTIATION_excl_ERBB4	ERBB4	17			0.38	0.07	0.000364	7.3e-05	0.000966	9e-06
6352	GOBP_RIBONUCLEOPROTEIN_COMPLEX_SUBUNIT_ORGANIZATION		197	0.326	0.798	1.03	0.11	0.005455	0.00056	0.005276	3.7e-05
6353	GOBP_REGULATION_OF_UNSATURATED_FATTY_ACID_BIOSYNTHETIC_PROCESS		13	0.635	0.871	1.03	0.23	0.000301	6.5e-05	0.000291	2e-06
6354	GOBP_REGULATION_OF_UNSATURATED_FATTY_ACID_BIOSYNTHETIC_PROCESS_excl_PTGS2	PTGS2	12			0.79	0.19	0.000212	5.2e-05	0.000269	2e-06
6355	GOBP_POSITIVE_REGULATION_OF_CIRCADIAN_RHYTHM		17	0.163	0.736	1.03	0.09	0.00192	0.000161	0.001857	1.2e-05
6356	GOBP_POSITIVE_REGULATION_OF_CIRCADIAN_RHYTHM_excl_RORA	RORA	16			0.84	0.11	0.00096	0.000121	0.001142	7e-06
6357	GOMF_PROTEIN_GLUTAMINE_GAMMA_GLUTAMYLTRANSFERASE_ACTIVITY		9	0.631	0.869	1.03	0.32	0.000305	9.4e-05	0.000295	2e-06
6358	GOMF_PROTEIN_GLUTAMINE_GAMMA_GLUTAMYLTRANSFERASE_ACTIVITY_excl_TGM5	TGM5	8			0.76	0.24	0.000219	6.7e-05	0.000286	2e-06
6359	GOBP_PROTEIN_KINASE_A_SIGNALING		34	0.301	0.792	1.03	0.07	0.002397	0.000159	0.002319	1e-05
6360	GOBP_NEGATIVE_REGULATION_OF_HISTONE_PHOSPHORYLATION		6	0.404	0.82	1.03	0.22	0.000203	4.4e-05	0.000196	2e-06
6361	GOBP_NEGATIVE_REGULATION_OF_HISTONE_PHOSPHORYLATION_excl_MACROH2A1	MACROH2A1	5			0.04	0.06	7e-06	1.1e-05	0.000172	2e-06
6362	GOBP_PYRIMIDINE_NUCLEOSIDE_TRIPHOSPHATE_BIOSYNTHETIC_PROCESS		18	0.106	0.699	1.03	0.17	0.000514	8.4e-05	0.000498	5e-06
6363	GOBP_PYRIMIDINE_NUCLEOSIDE_TRIPHOSPHATE_BIOSYNTHETIC_PROCESS_excl_UCK1	UCK1	17			0.88	0.15	0.00043	7e-05	0.000487	5e-06
6364	GOBP_NEGATIVE_REGULATION_OF_NITRIC_OXIDE_SYNTHASE_ACTIVITY		11	0.255	0.783	1.03	0.33	0.000299	9.6e-05	0.000289	3e-06
6365	GOBP_NEGATIVE_REGULATION_OF_NITRIC_OXIDE_SYNTHASE_ACTIVITY_excl_NOSIP	NOSIP	10			0.63	0.16	0.000166	4.2e-05	0.000263	3e-06
6366	GOBP_MELANOCYTE_PROLIFERATION		5	0.625	0.868	1.03	0.13	0.000181	2.4e-05	0.000176	2e-06
6367	GOBP_MELANOCYTE_PROLIFERATION_excl_OR51E2	OR51E2	4			0.67	0.16	9.7e-05	2.4e-05	0.000145	2e-06
6368	GOBP_ORGANOPHOSPHATE_METABOLIC_PROCESS		894	0.0361	0.527	1.03	0.03	0.036263	0.001099	0.035097	0.000127
6369	GOBP_ORGANELLE_MEMBRANE_FUSION		106	0.289	0.788	1.03	0.06	0.004496	0.000252	0.004352	1.7e-05
6370	GOBP_PROTEIN_CATABOLIC_PROCESS		912	0.0496	0.589	1.03	0.03	0.037526	0.000989	0.03633	0.000214
6371	GOBP_SKELETAL_MUSCLE_ORGAN_DEVELOPMENT		159	0.106	0.699	1.03	0.05	0.010321	0.000463	0.009999	4.7e-05
6372	SYNGO_RETROGRADE_TRANS-SYNAPTIC_SIGNALING_BY_TRANS-SYNAPTIC_PROTEIN_COMPLEX		6	0.0839	0.669	1.03	0.07	0.002769	0.000201	0.002683	2e-05
6373	SYNGO_RETROGRADE_TRANS-SYNAPTIC_SIGNALING_BY_TRANS-SYNAPTIC_PROTEIN_COMPLEX_excl_TENM3	TENM3	5			0.91	0.09	0.001944	0.000193	0.002135	1.6e-05
6374	GOBP_PERIPHERAL_NERVOUS_SYSTEM_DEVELOPMENT		77	0.239	0.776	1.03	0.07	0.00557	0.000373	0.005396	2.4e-05
6375	GOBP_ATP_METABOLIC_PROCESS		250	0.0882	0.677	1.03	0.06	0.008547	0.000512	0.008282	5e-05
6376	GOMF_CHAPERONE_BINDING		103	0.116	0.708	1.03	0.08	0.004358	0.000335	0.004224	2.7e-05
6377	GOBP_MESODERM_MORPHOGENESIS		74	0.539	0.847	1.03	0.1	0.003787	0.000383	0.00367	2.1e-05
6378	GOBP_INTEGRIN_MEDIATED_SIGNALING_PATHWAY		106	0.256	0.783	1.03	0.05	0.006364	0.000349	0.006167	2.5e-05
6379	GOBP_MYELOID_CELL_DIFFERENTIATION		376	0.00207	0.137	1.03	0.04	0.016382	0.000635	0.015878	0.000102
6380	GOBP_MALE_GAMETE_GENERATION		536	0.715	0.891	1.03	0.04	0.018789	0.000731	0.018213	7.3e-05
6381	GOBP_GONADAL_MESODERM_DEVELOPMENT		2	0.124	0.714	1.03	0.19	0.000406	7.3e-05	0.000394	4e-06
6382	GOBP_GONADAL_MESODERM_DEVELOPMENT_excl_AMH	AMH	1			0.59	0.07	0.000227	2.5e-05	0.000383	4e-06
6383	GOCC_RECYCLING_ENDOSOME_MEMBRANE		87	0.0126	0.347	1.03	0.08	0.003154	0.000232	0.003058	1.5e-05
6384	GOBP_NEUROMUSCULAR_PROCESS_CONTROLLING_BALANCE		49	0.0569	0.61	1.03	0.04	0.006425	0.00027	0.006231	2.4e-05
6385	GOBP_TESTOSTERONE_BIOSYNTHETIC_PROCESS		7	0.617	0.867	1.03	0.25	0.000219	5.3e-05	0.000213	1e-06
6386	GOBP_TESTOSTERONE_BIOSYNTHETIC_PROCESS_excl_CYP19A1	CYP19A1	6			0.74	0.32	0.000114	4.9e-05	0.000155	1e-06
6387	GOBP_PROTEIN_PROCESSING		230	0.0502	0.589	1.03	0.04	0.009647	0.000341	0.009357	4.2e-05
6388	GOBP_MRNA_TRANSCRIPTION		40	0.362	0.808	1.03	0.2	0.001956	0.00039	0.001897	1.6e-05
6389	SYNGO_PROCESS_IN_THE_POSTSYNAPSE		205	3.21e-06	0.00129	1.03	0.02	0.020892	0.00046	0.02027	7.9e-05
6390	GOBP_CELLULAR_RESPONSE_TO_WATER_STIMULUS		7	0.772	0.904	1.03	0.38	0.000292	0.000105	0.000283	6e-06
6391	GOBP_CELLULAR_RESPONSE_TO_WATER_STIMULUS_excl_MYC	MYC	6			0.76	0.23	0.000205	6.1e-05	0.000268	5e-06
6392	GOBP_POSITIVE_REGULATION_OF_PATHWAY_RESTRICTED_SMAD_PROTEIN_PHOSPHORYLATION		48	0.53	0.846	1.03	0.14	0.001878	0.000248	0.001823	1.1e-05
6393	GOBP_MYOTUBE_CELL_DEVELOPMENT		38	0.531	0.846	1.03	0.11	0.002704	0.000279	0.002624	1.6e-05
6394	GOCC_ORGANELLE_MEMBRANE_CONTACT_SITE		37	0.575	0.856	1.03	0.13	0.001462	0.000187	0.001419	9e-06
6395	GOBP_REGULATION_OF_TOLERANCE_INDUCTION		19	0.312	0.795	1.03	0.16	0.000625	9.8e-05	0.000607	4e-06
6396	GOBP_REGULATION_OF_TOLERANCE_INDUCTION_excl_CD274	CD274	18			0.63	0.12	0.000373	6.9e-05	0.000589	3e-06
6397	GOBP_REGULATION_OF_TRANSCRIPTION_OF_NUCLEOLAR_LARGE_RRNA_BY_RNA_POLYMERASE_I		15	0.188	0.753	1.03	0.16	0.000573	9.2e-05	0.000556	5e-06
6398	GOBP_REGULATION_OF_TRANSCRIPTION_OF_NUCLEOLAR_LARGE_RRNA_BY_RNA_POLYMERASE_I_excl_MACROH2A1	MACROH2A1	14			0.71	0.15	0.000376	7.9e-05	0.000531	5e-06
6399	GOMF_CARBOXYLIC_ACID_BINDING		181	0.552	0.851	1.03	0.07	0.006564	0.000422	0.006372	2.7e-05
6400	GOBP_PROTEIN_LOCALIZATION_TO_NUCLEUS		287	0.118	0.708	1.03	0.11	0.01285	0.001384	0.012479	9.7e-05
6401	GOCC_CYTOPLASMIC_UBIQUITIN_LIGASE_COMPLEX		14	0.043	0.563	1.03	0.24	0.000303	7e-05	0.000294	2e-06
6402	GOCC_CYTOPLASMIC_UBIQUITIN_LIGASE_COMPLEX_excl_DERL1	DERL1	13			0.73	0.26	0.000199	7e-05	0.000271	2e-06
6403	GOBP_ALPHA_AMINO_ACID_METABOLIC_PROCESS		196	0.221	0.767	1.03	0.07	0.006706	0.000447	0.006512	2.9e-05
6404	GOBP_LIMB_BUD_FORMATION		11	0.118	0.708	1.03	0.16	0.000889	0.000142	0.000864	7e-06
6405	GOBP_LIMB_BUD_FORMATION_excl_SOX4	SOX4	10			0.78	0.09	0.000671	7.5e-05	0.000857	7e-06
6406	GOBP_POSITIVE_REGULATION_OF_HIPPO_SIGNALING		6	0.181	0.748	1.03	0.07	0.000459	3.4e-05	0.000446	2e-06
6407	GOBP_POSITIVE_REGULATION_OF_HIPPO_SIGNALING_excl_SOX11	SOX11	5			0.82	0.08	0.000353	3.5e-05	0.00043	2e-06
6408	GOBP_POSITIVE_REGULATION_OF_SMOOTH_MUSCLE_CELL_APOPTOTIC_PROCESS		15	0.558	0.853	1.03	0.47	0.000478	0.000219	0.000465	3e-06
6409	GOBP_POSITIVE_REGULATION_OF_SMOOTH_MUSCLE_CELL_APOPTOTIC_PROCESS_excl_PPARG	PPARG	14			0.74	0.23	0.000292	9.3e-05	0.000394	3e-06
6410	GOCC_ENZYME_ACTIVATOR_COMPLEX		6	0.476	0.837	1.03	0.81	0.000159	0.000125	0.000155	1e-06
6411	GOCC_ENZYME_ACTIVATOR_COMPLEX_excl_MNAT1	MNAT1	5			0.2	0.1	2.6e-05	1.3e-05	0.000129	1e-06
6412	GOBP_POSITIVE_REGULATION_OF_ATP_BIOSYNTHETIC_PROCESS		10	0.168	0.739	1.03	0.1	0.001153	0.000111	0.00112	1.1e-05
6413	GOBP_POSITIVE_REGULATION_OF_ATP_BIOSYNTHETIC_PROCESS_excl_PID1	PID1	9			0.72	0.12	0.000699	0.000113	0.000969	1e-05
6414	GOBP_ONE_CARBON_COMPOUND_TRANSPORT		14	0.832	0.922	1.03	0.12	0.000601	6.9e-05	0.000584	3e-06
6415	GOBP_ONE_CARBON_COMPOUND_TRANSPORT_excl_SLC14A2	SLC14A2	13			0.5	0.2	0.00013	5.1e-05	0.000261	2e-06
6416	GOBP_REGULATION_OF_OSTEOBLAST_PROLIFERATION		27	0.559	0.853	1.03	0.13	0.001843	0.000237	0.001791	8e-06
6417	GOBP_POSITIVE_REGULATION_OF_LEUKOCYTE_APOPTOTIC_PROCESS		27	0.479	0.837	1.03	0.21	0.000895	0.000184	0.00087	6e-06
6418	GOBP_CELLULAR_RESPONSE_TO_DNA_DAMAGE_STIMULUS		772	0.232	0.77	1.03	0.04	0.029798	0.001107	0.028967	0.00016
6419	GOBP_CELL_CELL_SIGNALING_BY_WNT		436	0.147	0.725	1.03	0.02	0.027677	0.000628	0.026906	0.000106
6420	GOBP_CELLULAR_MACROMOLECULE_LOCALIZATION		1616	5.25e-05	0.0102	1.03	0.02	0.078144	0.001647	0.075969	0.000312
6421	GOBP_CYTOPLASMIC_TRANSLATION		138	0.264	0.784	1.03	0.11	0.003519	0.000403	0.00342	4.3e-05
6422	GOBP_POSITIVE_REGULATION_OF_CARDIAC_MUSCLE_CONTRACTION		8	0.385	0.813	1.03	0.24	0.00037	8.7e-05	0.00036	4e-06
6423	GOBP_POSITIVE_REGULATION_OF_CARDIAC_MUSCLE_CONTRACTION_excl_UCN	UCN	7			0.83	0.2	0.000295	7.3e-05	0.000356	4e-06
6424	GOMF_2_OXOGLUTARATE_DEPENDENT_DIOXYGENASE_ACTIVITY		54	0.0817	0.665	1.03	0.09	0.002931	0.000276	0.00285	1.7e-05
6425	GOCC_CORNIFIED_ENVELOPE		45	0.612	0.865	1.03	0.21	0.001296	0.000264	0.00126	5e-06
6426	GOBP_REPRODUCTIVE_SYSTEM_DEVELOPMENT		411	0.215	0.766	1.03	0.03	0.021648	0.000679	0.021062	0.000108
6427	GOCC_ELONGIN_COMPLEX		6	0.287	0.788	1.03	0.3	7.2e-05	2.1e-05	7e-05	1e-06
6428	GOCC_ELONGIN_COMPLEX_excl_ELOA3DP	ELOA3DP	5			0.57	0.17	4e-05	1.2e-05	6.9e-05	1e-06
6429	GOBP_CHAPERONE_MEDIATED_AUTOPHAGY		15	0.128	0.714	1.03	0.15	0.000624	9.4e-05	0.000607	4e-06
6430	GOBP_CHAPERONE_MEDIATED_AUTOPHAGY_excl_EEF1A2	EEF1A2	14			0.63	0.1	0.000361	5.6e-05	0.000576	4e-06
6431	GOBP_NEGATIVE_REGULATION_OF_CHEMOTAXIS		66	0.27	0.784	1.03	0.07	0.004923	0.000324	0.004791	2.1e-05
6432	GOBP_NEGATIVE_REGULATION_OF_TELOMERASE_ACTIVITY		11	0.307	0.792	1.03	0.36	0.000299	0.000104	0.000291	2e-06
6433	GOBP_NEGATIVE_REGULATION_OF_TELOMERASE_ACTIVITY_excl_TP53	TP53	10			0.63	0.11	0.000172	3.1e-05	0.000275	2e-06
6434	GOBP_METANEPHRIC_MESENCHYME_DEVELOPMENT		15	0.652	0.875	1.03	0.24	0.000652	0.000155	0.000635	6e-06
6435	GOBP_METANEPHRIC_MESENCHYME_DEVELOPMENT_excl_BASP1	BASP1	14			0.74	0.21	0.000453	0.000131	0.000614	6e-06
6436	GOBP_CHROMOSOME_ORGANIZATION		977	0.148	0.726	1.03	0.04	0.03757	0.001264	0.036583	0.000198
6437	GOCC_CHROMAFFIN_GRANULE_MEMBRANE		9	0.247	0.778	1.03	0.22	0.000604	0.000128	0.000588	2e-06
6438	GOCC_CHROMAFFIN_GRANULE_MEMBRANE_excl_DNAJC5	DNAJC5	8			0.84	0.22	0.000478	0.000123	0.000567	2e-06
6439	GOBP_TOLL_LIKE_RECEPTOR_SIGNALING_PATHWAY		117	0.475	0.837	1.03	0.07	0.004993	0.000349	0.004862	2.8e-05
6440	GOBP_TRANSLATIONAL_TERMINATION		17	0.0478	0.583	1.03	0.25	0.00044	0.000107	0.000429	5e-06
6441	GOBP_TRANSLATIONAL_TERMINATION_excl_MTRFR	MTRFR	16			0.34	0.16	0.000139	6.4e-05	0.000407	5e-06
6442	GOBP_POSITIVE_REGULATION_OF_CILIUM_MOVEMENT		11	0.537	0.847	1.03	0.35	0.000271	9.3e-05	0.000264	2e-06
6443	GOBP_POSITIVE_REGULATION_OF_CILIUM_MOVEMENT_excl_TAC4	TAC4	10			0.69	0.15	0.00018	3.9e-05	0.00026	2e-06
6444	GOBP_PURINE_RIBONUCLEOSIDE_METABOLIC_PROCESS		21	0.547	0.85	1.03	0.21	0.000719	0.000146	0.000701	3e-06
6445	GOBP_PURINE_RIBONUCLEOSIDE_METABOLIC_PROCESS_excl_PRTFDC1	PRTFDC1	20			0.82	0.22	0.000533	0.000147	0.000652	3e-06
6446	GOBP_NEGATIVE_REGULATION_OF_CARDIAC_MUSCLE_TISSUE_GROWTH		28	0.898	0.945	1.03	0.28	0.001134	0.000309	0.001106	4e-06
6447	GOBP_MODULATION_OF_AGE_RELATED_BEHAVIORAL_DECLINE		10	0.29	0.788	1.03	0.14	0.000672	9.3e-05	0.000655	6e-06
6448	GOBP_MODULATION_OF_AGE_RELATED_BEHAVIORAL_DECLINE_excl_DKK1	DKK1	9			0.66	0.06	0.000426	3.7e-05	0.000645	6e-06
6449	GOBP_BRANCHING_INVOLVED_IN_MAMMARY_GLAND_DUCT_MORPHOGENESIS		21	0.596	0.862	1.03	0.06	0.002572	0.000146	0.002507	2.1e-05
6450	GOBP_BRANCHING_INVOLVED_IN_MAMMARY_GLAND_DUCT_MORPHOGENESIS_excl_CSMD1	CSMD1	20			0.62	0.11	0.000674	0.000117	0.001093	7e-06
6451	GOBP_APOPTOTIC_PROCESS_INVOLVED_IN_BLOOD_VESSEL_MORPHOGENESIS		5	0.188	0.753	1.03	0.25	0.000188	4.6e-05	0.000184	2e-06
6452	GOBP_APOPTOTIC_PROCESS_INVOLVED_IN_BLOOD_VESSEL_MORPHOGENESIS_excl_LRP5	LRP5	4			0.2	0.23	2e-05	2.3e-05	0.0001	2e-06
6453	GOCC_TERTIARY_GRANULE_LUMEN		54	0.542	0.849	1.03	0.13	0.001222	0.000155	0.001192	1e-05
6454	GOBP_NEGATIVE_T_CELL_SELECTION		12	0.408	0.821	1.03	0.17	0.000851	0.000138	0.00083	6e-06
6455	GOBP_NEGATIVE_T_CELL_SELECTION_excl_GLI3	GLI3	11			0.63	0.17	0.000357	9.3e-05	0.000567	5e-06
6456	GOBP_MULTI_MULTICELLULAR_ORGANISM_PROCESS		201	0.988	0.991	1.03	0.04	0.008261	0.000327	0.008055	4.1e-05
6457	GOBP_MODIFICATION_DEPENDENT_MACROMOLECULE_CATABOLIC_PROCESS		620	0.00359	0.192	1.03	0.04	0.025412	0.000826	0.02478	0.000155
6458	GOBP_LUTEINIZATION		12	0.467	0.834	1.03	0.21	0.000434	8.7e-05	0.000423	4e-06
6459	GOBP_LUTEINIZATION_excl_INHBA	INHBA	11			0.27	0.1	0.000107	4e-05	0.000403	4e-06
6460	GOBP_ENDOTHELIAL_CELL_MORPHOGENESIS		11	0.899	0.946	1.03	0.1	0.000624	6.3e-05	0.000608	3e-06
6461	GOBP_ENDOTHELIAL_CELL_MORPHOGENESIS_excl_COL22A1	COL22A1	10			0.51	0.08	0.000231	3.6e-05	0.000455	3e-06
6462	GOMF_VOLTAGE_GATED_ANION_CHANNEL_ACTIVITY		15	0.143	0.725	1.03	0.22	0.000641	0.000138	0.000626	4e-06
6463	GOMF_VOLTAGE_GATED_ANION_CHANNEL_ACTIVITY_excl_CLCN1	CLCN1	14			0.78	0.22	0.000452	0.000125	0.000583	4e-06
6464	GOBP_LIPID_DROPLET_ORGANIZATION		26	0.256	0.783	1.03	0.18	0.000663	0.000114	0.000647	4e-06
6465	GOMF_METALLOCARBOXYPEPTIDASE_ACTIVITY		29	0.719	0.892	1.02	0.05	0.001993	9.8e-05	0.001945	9e-06
6466	GOBP_REGULATION_OF_ANATOMICAL_STRUCTURE_MORPHOGENESIS		928	0.0887	0.677	1.02	0.02	0.060266	0.001073	0.058801	0.000214
6467	GOBP_POSITIVE_REGULATION_OF_VIRAL_GENOME_REPLICATION		31	0.194	0.758	1.02	0.13	0.001293	0.000163	0.001262	1.2e-05
6468	GOCC_SECRETORY_GRANULE		833	0.441	0.83	1.02	0.03	0.028281	0.000775	0.027597	0.000119
6469	GOBP_NITRIC_OXIDE_MEDIATED_SIGNAL_TRANSDUCTION		26	0.203	0.765	1.02	0.13	0.001407	0.00017	0.001373	8e-06
6470	GOMF_SUMO_TRANSFERASE_ACTIVITY		22	0.661	0.878	1.02	0.2	0.000994	0.000193	0.000971	7e-06
6471	GOMF_SUMO_TRANSFERASE_ACTIVITY_excl_EGR2	EGR2	21			0.69	0.16	0.000646	0.000148	0.000944	7e-06
6472	GOBP_RESPONSE_TO_VITAMIN_K		7	0.0824	0.667	1.02	0.25	0.000217	5.3e-05	0.000212	2e-06
6473	GOBP_RESPONSE_TO_VITAMIN_K_excl_DCPS	DCPS	6			0.62	0.27	0.000111	4.9e-05	0.00018	2e-06
6474	GOMF_CONNEXIN_BINDING		5	0.265	0.784	1.02	0.13	0.000238	3.1e-05	0.000232	2e-06
6475	GOMF_CONNEXIN_BINDING_excl_GJA5	GJA5	4			0.7	0.1	0.000144	2.1e-05	0.000205	2e-06
6476	GOBP_STRIATED_MUSCLE_CELL_DIFFERENTIATION		279	0.805	0.914	1.02	0.07	0.017145	0.001249	0.016734	7.2e-05
6477	GOBP_REGULATION_OF_PLATELET_AGGREGATION		28	0.807	0.914	1.02	0.09	0.002136	0.000181	0.002085	8e-06
6478	GOBP_NEURAL_TUBE_PATTERNING		35	0.238	0.776	1.02	0.13	0.001707	0.000228	0.001666	1.2e-05
6479	GOBP_REGULATION_OF_STEM_CELL_DIFFERENTIATION		63	0.196	0.762	1.02	0.08	0.004065	0.000299	0.003969	1.9e-05
6480	GOBP_REGULATION_OF_POSTSYNAPSE_ORGANIZATION		78	0.00388	0.197	1.02	0.06	0.00795	0.000444	0.007762	2.9e-05
6481	GOBP_PROTEIN_CONTAINING_COMPLEX_ORGANIZATION		1675	0.0315	0.501	1.02	0.02	0.067596	0.001512	0.066003	0.000287
6482	GOMF_NUCLEOSIDE_TRIPHOSPHATASE_REGULATOR_ACTIVITY		458	0.84	0.926	1.02	0.04	0.03081	0.001083	0.030088	0.000113
6483	GOBP_CELL_PROJECTION_ORGANIZATION		1486	0.0997	0.692	1.02	0.01	0.102814	0.001458	0.100406	0.000321
6484	GOBP_REGULATION_OF_ACTOMYOSIN_STRUCTURE_ORGANIZATION		97	0.509	0.844	1.02	0.09	0.005699	0.000482	0.005565	3.9e-05
6485	GOBP_POSITIVE_REGULATION_OF_SKELETAL_MUSCLE_FIBER_DEVELOPMENT		9	0.31	0.795	1.02	0.26	0.000354	8.7e-05	0.000346	4e-06
6486	GOBP_POSITIVE_REGULATION_OF_SKELETAL_MUSCLE_FIBER_DEVELOPMENT_excl_MYOD1	MYOD1	8			0.49	0.11	0.000166	3.7e-05	0.000336	4e-06
6487	GOBP_REGULATION_OF_PHOSPHOLIPID_METABOLIC_PROCESS		34	0.543	0.849	1.02	0.18	0.001167	0.000205	0.00114	6e-06
6488	GOBP_REGIONALIZATION		341	0.0524	0.596	1.02	0.04	0.018016	0.000642	0.017605	0.000114
6489	GOBP_AMYGDALA_DEVELOPMENT		5	0.182	0.748	1.02	0.36	0.000219	7.7e-05	0.000213	2e-06
6490	GOBP_AMYGDALA_DEVELOPMENT_excl_ATP1A2	ATP1A2	4			0.1	0.09	1.7e-05	1.5e-05	0.000174	2e-06
6491	GOBP_REGULATION_OF_EPITHELIAL_CELL_APOPTOTIC_PROCESS		96	0.296	0.788	1.02	0.07	0.003699	0.000268	0.003615	1.9e-05
6492	GOBP_ANATOMICAL_STRUCTURE_FORMATION_INVOLVED_IN_MORPHOGENESIS		1174	0.164	0.736	1.02	0.02	0.062297	0.001445	0.060881	0.000242
6493	GOMF_TRANSFERASE_ACTIVITY_TRANSFERRING_PHOSPHORUS_CONTAINING_GROUPS		858	0.0977	0.689	1.02	0.03	0.047048	0.001351	0.04599	0.000176
6494	GOMF_ENZYME_INHIBITOR_ACTIVITY		377	0.523	0.844	1.02	0.05	0.013317	0.000625	0.01302	6.2e-05
6495	GOBP_REGULATION_OF_STORE_OPERATED_CALCIUM_CHANNEL_ACTIVITY		8	0.735	0.896	1.02	0.14	0.000824	0.000108	0.000806	7e-06
6496	GOBP_REGULATION_OF_STORE_OPERATED_CALCIUM_CHANNEL_ACTIVITY_excl_STIMATE	STIMATE	7			0.57	0.13	0.000422	9.4e-05	0.000745	6e-06
6497	GOMF_NEUROPEPTIDE_RECEPTOR_ACTIVITY		41	0.477	0.837	1.02	0.12	0.002062	0.000229	0.002017	1.2e-05
6498	GOBP_NEGATIVE_REGULATION_OF_NATURAL_KILLER_CELL_ACTIVATION		9	0.48	0.837	1.02	0.46	0.000238	0.000108	0.000233	1e-06
6499	GOBP_NEGATIVE_REGULATION_OF_NATURAL_KILLER_CELL_ACTIVATION_excl_FGR	FGR	8			0.18	0.05	3.8e-05	1.1e-05	0.000215	1e-06
6500	GOBP_HISTONE_DEACETYLATION		90	0.501	0.843	1.02	0.08	0.004715	0.000362	0.004612	3.4e-05
6501	GOBP_PROTEASOME_MEDIATED_UBIQUITIN_DEPENDENT_PROTEIN_CATABOLIC_PROCESS		398	0.00133	0.106	1.02	0.05	0.01673	0.000704	0.016368	0.0001
6502	GOMF_C_PALMITOYLTRANSFERASE_ACTIVITY		5	0.711	0.891	1.02	0.33	0.000219	7e-05	0.000214	2e-06
6503	GOMF_C_PALMITOYLTRANSFERASE_ACTIVITY_excl_SPTLC1	SPTLC1	4			0.48	0.25	9.5e-05	4.9e-05	0.000195	1e-06
6504	GOBP_POSITIVE_REGULATION_OF_PROTEIN_MODIFICATION_BY_SMALL_PROTEIN_CONJUGATION_OR_REMOVAL		131	0.0201	0.411	1.02	0.1	0.005601	0.000536	0.005481	3.5e-05
6505	GOBP_LIPID_BIOSYNTHETIC_PROCESS		682	0.303	0.792	1.02	0.03	0.026688	0.000921	0.026114	0.00011
6506	GOBP_CELLULAR_KETONE_METABOLIC_PROCESS		205	0.412	0.822	1.02	0.05	0.007654	0.000384	0.00749	5e-05
6507	GOBP_CELLULAR_RESPONSE_TO_REACTIVE_OXYGEN_SPECIES		142	0.959	0.975	1.02	0.07	0.005171	0.000374	0.005061	3.3e-05
6508	GOBP_NEGATIVE_REGULATION_OF_CELL_ADHESION		295	0.475	0.837	1.02	0.03	0.018129	0.000615	0.017741	7.8e-05
6509	GOMF_OXIDOREDUCTASE_ACTIVITY		703	0.361	0.808	1.02	0.06	0.023776	0.001472	0.023266	9.3e-05
6510	GOBP_POSITIVE_REGULATION_OF_VASCULAR_ASSOCIATED_SMOOTH_MUSCLE_CELL_APOPTOTIC_PROCESS		9	0.745	0.898	1.02	0.61	0.000374	0.000224	0.000366	3e-06
6511	GOBP_POSITIVE_REGULATION_OF_VASCULAR_ASSOCIATED_SMOOTH_MUSCLE_CELL_APOPTOTIC_PROCESS_excl_PPARG	PPARG	8			0.64	0.33	0.000188	9.7e-05	0.000295	3e-06
6512	GOMF_SERINE_HYDROLASE_ACTIVITY		194	0.286	0.788	1.02	0.05	0.006973	0.000345	0.006825	2.5e-05
6513	GOBP_POSITIVE_REGULATION_OF_SMALL_MOLECULE_METABOLIC_PROCESS		138	0.66	0.877	1.02	0.05	0.006732	0.000332	0.006591	3.5e-05
6514	GOCC_NUCLEAR_SPECK		389	0.0866	0.676	1.02	0.05	0.017724	0.000805	0.017354	0.000102
6515	GOCC_INTRINSIC_COMPONENT_OF_ORGANELLE_MEMBRANE		390	0.024	0.446	1.02	0.03	0.012997	0.000361	0.012726	5.4e-05
6516	GOBP_GASTRULATION		183	0.336	0.802	1.02	0.05	0.009251	0.000493	0.009058	4.1e-05
6517	GOBP_ADHERENS_JUNCTION_ASSEMBLY		12	0.328	0.8	1.02	0.15	0.000867	0.00013	0.000849	1.1e-05
6518	GOBP_ADHERENS_JUNCTION_ASSEMBLY_excl_JAM3	JAM3	11			0.57	0.15	0.000463	0.000117	0.000806	1.1e-05
6519	GOBP_NUCLEOTIDE_SUGAR_METABOLIC_PROCESS		33	0.688	0.884	1.02	0.15	0.001327	0.000195	0.001299	7e-06
6520	GOBP_AMINO_ACID_IMPORT_ACROSS_PLASMA_MEMBRANE		40	0.68	0.881	1.02	0.1	0.001718	0.000174	0.001683	8e-06
6521	GOBP_ORGANELLE_FISSION		487	0.373	0.808	1.02	0.04	0.017564	0.00077	0.017201	7.7e-05
6522	GOBP_POSITIVE_REGULATION_OF_PROTEIN_METABOLIC_PROCESS		1431	0.318	0.798	1.02	0.02	0.065671	0.00124	0.064334	0.000305
6523	GOBP_B_CELL_HOMEOSTASIS		29	0.158	0.731	1.02	0.14	0.001476	0.000207	0.001446	1.2e-05
6524	GOBP_NEGATIVE_REGULATION_OF_PROTEOLYSIS		322	0.586	0.859	1.02	0.04	0.011194	0.000495	0.010967	5.5e-05
6525	GOMF_ACTIVE_ION_TRANSMEMBRANE_TRANSPORTER_ACTIVITY		249	0.0796	0.66	1.02	0.05	0.010937	0.000523	0.010715	3.6e-05
6526	GOCC_PRESYNAPTIC_ACTIVE_ZONE_MEMBRANE		28	0.575	0.856	1.02	0.12	0.001638	0.000201	0.001605	7e-06
6527	GOBP_MESENCHYMAL_CELL_PROLIFERATION		40	0.647	0.873	1.02	0.08	0.002435	0.000178	0.002386	2.1e-05
6528	GOCC_H4_HISTONE_ACETYLTRANSFERASE_COMPLEX		36	0.217	0.766	1.02	0.18	0.001368	0.000238	0.001342	1.2e-05
6529	GOBP_NEGATIVE_REGULATION_OF_PROTEIN_MATURATION		24	0.262	0.784	1.02	0.16	0.000717	0.000115	0.000703	5e-06
6530	GOBP_NEGATIVE_REGULATION_OF_PROTEIN_MATURATION_excl_BCL2L12	BCL2L12	23			0.65	0.15	0.000446	0.000106	0.000682	5e-06
6531	GOBP_REGULATION_OF_HISTONE_MODIFICATION		169	0.0814	0.665	1.02	0.06	0.008084	0.000453	0.007923	4.8e-05
6532	GOCC_PLATELET_ALPHA_GRANULE_MEMBRANE		16	0.456	0.833	1.02	0.14	0.000907	0.000125	0.000889	5e-06
6533	GOCC_PLATELET_ALPHA_GRANULE_MEMBRANE_excl_PCDH7	PCDH7	15			0.59	0.19	0.000345	0.000108	0.000583	4e-06
6534	GOBP_POSITIVE_REGULATION_OF_PROTEIN_LOCALIZATION_TO_SYNAPSE		6	0.64	0.872	1.02	0.23	0.000331	7.1e-05	0.000324	3e-06
6535	GOBP_POSITIVE_REGULATION_OF_PROTEIN_LOCALIZATION_TO_SYNAPSE_excl_NLGN2	NLGN2	5			0.76	0.2	0.000219	5.6e-05	0.000289	3e-06
6536	GOBP_REGULATION_OF_HIPPO_SIGNALING		20	0.124	0.714	1.02	0.06	0.001481	8.7e-05	0.001452	7e-06
6537	GOBP_REGULATION_OF_HIPPO_SIGNALING_excl_SHANK2	SHANK2	19			0.8	0.06	0.001025	7.4e-05	0.001279	6e-06
6538	GOBP_PROTEIN_MATURATION_BY_IRON_SULFUR_CLUSTER_TRANSFER		15	0.214	0.766	1.02	0.42	0.000297	0.000121	0.000291	2e-06
6539	GOBP_PROTEIN_MATURATION_BY_IRON_SULFUR_CLUSTER_TRANSFER_excl_BOLA2B	BOLA2B	14			0.64	0.16	0.000172	4.3e-05	0.00027	2e-06
6540	GOBP_EXCITATORY_SYNAPSE_ASSEMBLY		25	0.0132	0.355	1.02	0.08	0.004092	0.000308	0.004014	2.2e-05
6541	GOBP_EXCITATORY_SYNAPSE_ASSEMBLY_excl_SHANK3	SHANK3	24			0.94	0.08	0.003707	0.000298	0.003964	2.2e-05
6542	GOBP_GLYCOSPHINGOLIPID_BIOSYNTHETIC_PROCESS		33	0.242	0.778	1.02	0.07	0.002246	0.000149	0.002203	7e-06
6543	GOBP_NEGATIVE_REGULATION_OF_STEM_CELL_PROLIFERATION		8	0.713	0.891	1.02	0.58	0.000223	0.000126	0.000218	2e-06
6544	GOBP_NEGATIVE_REGULATION_OF_STEM_CELL_PROLIFERATION_excl_KDF1	KDF1	7			0.59	0.17	0.000124	3.5e-05	0.000209	2e-06
6545	GOBP_REGULATION_OF_VASCULAR_PERMEABILITY		48	0.409	0.821	1.02	0.05	0.002633	0.000133	0.002583	1.5e-05
6546	GOBP_RESPONSE_TO_LIGHT_INTENSITY		14	0.552	0.851	1.02	0.15	0.000856	0.000129	0.00084	3e-06
6547	GOBP_RESPONSE_TO_LIGHT_INTENSITY_excl_KCNC2	KCNC2	13			0.64	0.11	0.000489	8.3e-05	0.000767	3e-06
6548	GOMF_D_THREO_ALDOSE_1_DEHYDROGENASE_ACTIVITY		18	0.219	0.766	1.02	0.13	0.000454	5.7e-05	0.000445	3e-06
6549	GOMF_D_THREO_ALDOSE_1_DEHYDROGENASE_ACTIVITY_excl_AKR1E2	AKR1E2	17			0.82	0.12	0.000349	5.4e-05	0.000428	3e-06
6550	GOBP_REGULATION_OF_PROTON_TRANSPORT		22	0.646	0.872	1.02	0.17	0.000563	9.6e-05	0.000552	6e-06
6551	GOBP_REGULATION_OF_PROTON_TRANSPORT_excl_COA8	COA8	21			0.6	0.1	0.000324	5.6e-05	0.000539	6e-06
6552	GOMF_FOLIC_ACID_TRANSMEMBRANE_TRANSPORTER_ACTIVITY		5	0.219	0.766	1.02	0.23	0.000105	2.4e-05	0.000103	1e-06
6553	GOMF_FOLIC_ACID_TRANSMEMBRANE_TRANSPORTER_ACTIVITY_excl_PDPN	PDPN	4			0.74	0.25	5.3e-05	1.8e-05	7.1e-05	1e-06
6554	GOCC_PHOSPHATIDYLINOSITOL_3_KINASE_COMPLEX_CLASS_III		7	0.904	0.949	1.02	0.3	0.000218	6.5e-05	0.000214	2e-06
6555	GOCC_PHOSPHATIDYLINOSITOL_3_KINASE_COMPLEX_CLASS_III_excl_ATG14	ATG14	6			0.87	0.31	0.000167	5.9e-05	0.000191	2e-06
6556	GOBP_SMALL_MOLECULE_METABOLIC_PROCESS		1708	0.146	0.725	1.02	0.02	0.062411	0.001313	0.061304	0.00023
6557	GOBP_GLYCEROLIPID_CATABOLIC_PROCESS		67	0.557	0.853	1.02	0.09	0.002483	0.000207	0.002439	1.4e-05
6558	GOBP_AORTA_SMOOTH_MUSCLE_TISSUE_MORPHOGENESIS		6	0.775	0.905	1.02	0.32	0.000349	0.000111	0.000342	5e-06
6559	GOBP_AORTA_SMOOTH_MUSCLE_TISSUE_MORPHOGENESIS_excl_MYLK	MYLK	5			0.8	0.25	0.00021	6.6e-05	0.00026	5e-06
6560	GOBP_PROTEIN_AUTOPHOSPHORYLATION		213	0.671	0.879	1.02	0.03	0.012859	0.000392	0.012641	6.2e-05
6561	GOBP_SEQUESTERING_OF_IRON_ION		5	0.862	0.933	1.02	0.78	0.000134	0.000104	0.000132	3e-06
6562	GOBP_SEQUESTERING_OF_IRON_ION_excl_SRI	SRI	4			0.27	0.22	3.3e-05	2.7e-05	0.000121	3e-06
6563	GOMF_OXYSTEROL_BINDING		7	0.0631	0.631	1.02	0.1	0.00098	9.2e-05	0.000964	9e-06
6564	GOMF_OXYSTEROL_BINDING_excl_RORA	RORA	6			0.08	0.08	2.1e-05	2e-05	0.000249	4e-06
6565	GOBP_MICROTUBULE_POLYMERIZATION		81	0.0774	0.657	1.02	0.06	0.003443	0.000222	0.003386	2e-05
6566	GOMF_UBIQUITIN_PROTEIN_TRANSFERASE_REGULATOR_ACTIVITY		21	0.226	0.769	1.02	0.17	0.000622	0.000101	0.000612	8e-06
6567	GOMF_UBIQUITIN_PROTEIN_TRANSFERASE_REGULATOR_ACTIVITY_excl_UBE2L3	UBE2L3	20			0.74	0.11	0.000437	6.7e-05	0.000592	8e-06
6568	GOBP_POSITIVE_REGULATION_OF_ATP_DEPENDENT_ACTIVITY		44	0.307	0.792	1.02	0.13	0.001709	0.00022	0.001681	1.2e-05
6569	GOCC_TIGHT_JUNCTION		123	0.332	0.8	1.02	0.09	0.007891	0.000685	0.007762	2.6e-05
6570	GOBP_REGULATION_OF_CELLULAR_RESPONSE_TO_GROWTH_FACTOR_STIMULUS		304	0.624	0.868	1.02	0.05	0.015479	0.000727	0.015228	7.3e-05
6571	GOBP_BODY_FLUID_SECRETION		86	0.157	0.731	1.02	0.04	0.004398	0.00018	0.004327	1.9e-05
6572	GOBP_TELOMERE_MAINTENANCE		127	0.123	0.714	1.02	0.12	0.004564	0.000514	0.004491	3e-05
6573	GOBP_BENZENE_CONTAINING_COMPOUND_METABOLIC_PROCESS		27	0.127	0.714	1.02	0.1	0.000488	4.7e-05	0.00048	4e-06
6574	GOBP_AXON_DEVELOPMENT		452	0.0364	0.527	1.02	0.02	0.040143	0.000802	0.039509	0.000151
6575	SYNGO_REGULATION_OF_MODIFICATION_OF_POSTSYNAPTIC_ACTIN_CYTOSKELETON		10	0.0923	0.683	1.02	0.11	0.001323	0.000149	0.001302	7e-06
6576	SYNGO_REGULATION_OF_MODIFICATION_OF_POSTSYNAPTIC_ACTIN_CYTOSKELETON_excl_MARCKS	MARCKS	9			0.87	0.11	0.001117	0.000134	0.001285	6e-06
6577	GOBP_REGULATION_OF_MACROPHAGE_PROLIFERATION		7	0.133	0.716	1.02	0.57	0.000266	0.000149	0.000261	2e-06
6578	GOBP_REGULATION_OF_MACROPHAGE_PROLIFERATION_excl_IL33	IL33	6			0.59	0.26	0.000148	6.4e-05	0.000249	2e-06
6579	GOBP_CERAMIDE_TRANSPORT		18	0.242	0.778	1.02	0.32	0.000813	0.000259	0.0008	7e-06
6580	GOBP_CERAMIDE_TRANSPORT_excl_ABCB1	ABCB1	17			0.39	0.32	0.000297	0.000242	0.000753	7e-06
6581	GOBP_REGULATION_OF_CALCIUM_MEDIATED_SIGNALING		73	0.181	0.748	1.02	0.06	0.005973	0.00035	0.00588	2.2e-05
6582	GOBP_TRIGLYCERIDE_METABOLIC_PROCESS		100	0.655	0.876	1.02	0.05	0.003289	0.000164	0.003238	2.1e-05
6583	GOMF_POTASSIUM_CHANNEL_REGULATOR_ACTIVITY		50	0.133	0.716	1.02	0.05	0.00367	0.000178	0.003613	1.6e-05
6584	GOBP_NEGATIVE_REGULATION_OF_DNA_TEMPLATED_TRANSCRIPTION_ELONGATION		19	0.272	0.785	1.02	0.29	0.000527	0.00015	0.000519	4e-06
6585	GOBP_NEGATIVE_REGULATION_OF_DNA_TEMPLATED_TRANSCRIPTION_ELONGATION_excl_SUPT5H	SUPT5H	18			0.92	0.23	0.00041	0.000103	0.000448	4e-06
6586	GOBP_CHAPERONE_COFACTOR_DEPENDENT_PROTEIN_REFOLDING		34	0.91	0.951	1.02	0.23	0.000721	0.000166	0.000709	8e-06
6587	GOBP_POSITIVE_REGULATION_OF_JUN_KINASE_ACTIVITY		43	0.806	0.914	1.02	0.08	0.002221	0.000182	0.002187	1.2e-05
6588	GOBP_STEROID_HORMONE_MEDIATED_SIGNALING_PATHWAY		129	0.521	0.844	1.02	0.19	0.007843	0.00143	0.007724	4.1e-05
6589	GOBP_CERAMIDE_BIOSYNTHETIC_PROCESS		67	0.0621	0.63	1.02	0.05	0.003046	0.000143	0.002999	1e-05
6590	GOBP_CELLULAR_CARBOHYDRATE_METABOLIC_PROCESS		275	0.212	0.766	1.02	0.03	0.012838	0.000423	0.012645	5.3e-05
6591	GOBP_PROTEIN_TARGETING_TO_VACUOLE		35	0.248	0.778	1.02	0.08	0.001539	0.000126	0.001516	1e-05
6592	GOMF_MICROTUBULE_BINDING		259	0.181	0.748	1.02	0.05	0.01256	0.000623	0.012371	4.4e-05
6593	GOCC_NUCLEAR_CHROMOSOME		215	0.131	0.715	1.02	0.07	0.006022	0.000416	0.005932	3.6e-05
6594	GOCC_PERINUCLEAR_REGION_OF_CYTOPLASM		692	0.0419	0.554	1.02	0.02	0.036359	0.000743	0.035814	0.000136
6595	GOBP_REGULATION_OF_MICROTUBULE_POLYMERIZATION		54	0.109	0.701	1.02	0.09	0.002529	0.000221	0.002491	1.3e-05
6596	GOBP_HISTONE_H4_K16_ACETYLATION		23	0.0217	0.431	1.01	0.15	0.001537	0.000219	0.001515	1.1e-05
6597	GOBP_HISTONE_H4_K16_ACETYLATION_excl_MSL2	MSL2	22			0.54	0.05	0.000811	7.6e-05	0.001509	1.1e-05
6598	GOBP_REGULATION_OF_G0_TO_G1_TRANSITION		11	0.465	0.833	1.01	0.34	0.000351	0.000119	0.000346	3e-06
6599	GOBP_REGULATION_OF_G0_TO_G1_TRANSITION_excl_CDKN2B	CDKN2B	10			0.68	0.28	0.000228	9.4e-05	0.000334	3e-06
6600	GOBP_MITOTIC_SPINDLE_ORGANIZATION		119	0.304	0.792	1.01	0.07	0.003905	0.000293	0.00385	2.4e-05
6601	GOBP_RESPONSE_TO_GROWTH_FACTOR		695	0.23	0.769	1.01	0.03	0.039183	0.001089	0.038638	0.000176
6602	GOBP_POSITIVE_REGULATION_OF_MEMBRANE_PROTEIN_ECTODOMAIN_PROTEOLYSIS		16	0.778	0.905	1.01	0.16	0.0005	7.8e-05	0.000492	3e-06
6603	GOBP_POSITIVE_REGULATION_OF_MEMBRANE_PROTEIN_ECTODOMAIN_PROTEOLYSIS_excl_FURIN	FURIN	15			0.15	0.03	6.1e-05	1.4e-05	0.000415	3e-06
6604	GOCC_SUPRAMOLECULAR_COMPLEX		1274	0.302	0.792	1.01	0.02	0.057049	0.001297	0.056274	0.000199
6605	GOCC_SPINDLE		382	0.495	0.84	1.01	0.06	0.015314	0.000917	0.015104	7.9e-05
6606	GOBP_REGULATION_OF_ADIPOSE_TISSUE_DEVELOPMENT		9	0.266	0.784	1.01	0.38	0.000448	0.00017	0.000441	5e-06
6607	GOBP_REGULATION_OF_ADIPOSE_TISSUE_DEVELOPMENT_excl_NR1H4	NR1H4	8			0.58	0.22	0.000245	9.4e-05	0.000424	5e-06
6608	GOBP_CARBOHYDRATE_DERIVATIVE_METABOLIC_PROCESS		981	0.0182	0.401	1.01	0.03	0.042766	0.001142	0.042202	0.000133
6609	GOBP_RNA_LOCALIZATION		185	0.398	0.82	1.01	0.05	0.008539	0.000369	0.008428	4.8e-05
6610	GOBP_MITRAL_VALVE_DEVELOPMENT		11	0.743	0.898	1.01	0.25	0.000591	0.000148	0.000583	4e-06
6611	GOBP_MITRAL_VALVE_DEVELOPMENT_excl_SOX4	SOX4	10			0.65	0.1	0.000372	5.7e-05	0.000576	4e-06
6612	GOBP_SHORT_TERM_MEMORY		10	0.316	0.797	1.01	0.12	0.000434	5.2e-05	0.000429	3e-06
6613	GOBP_SHORT_TERM_MEMORY_excl_BRINP1	BRINP1	9			0.69	0.17	0.000211	5e-05	0.000305	3e-06
6614	GOBP_DERMATAN_SULFATE_BIOSYNTHETIC_PROCESS		5	0.193	0.757	1.01	0.21	0.000341	7.1e-05	0.000337	2e-06
6615	GOBP_DERMATAN_SULFATE_BIOSYNTHETIC_PROCESS_excl_CHST12	CHST12	4			0.32	0.16	0.000103	5e-05	0.000321	2e-06
6616	GOBP_RESPONSE_TO_ENDOPLASMIC_RETICULUM_STRESS		249	0.0885	0.677	1.01	0.14	0.009124	0.001274	0.00901	5.5e-05
6617	GOCC_ANCHORED_COMPONENT_OF_EXTERNAL_SIDE_OF_PLASMA_MEMBRANE		19	0.899	0.946	1.01	0.14	0.001169	0.000163	0.001154	7e-06
6618	GOCC_ANCHORED_COMPONENT_OF_EXTERNAL_SIDE_OF_PLASMA_MEMBRANE_excl_EFNA5	EFNA5	18			0.45	0.09	0.000336	6.9e-05	0.000752	3e-06
6619	GOBP_NEURON_PROJECTION_REGENERATION		56	0.582	0.857	1.01	0.05	0.002978	0.000152	0.002941	1.2e-05
6620	GOBP_SMOOTHENED_SIGNALING_PATHWAY_INVOLVED_IN_VENTRAL_SPINAL_CORD_PATTERNING		6	0.235	0.772	1.01	0.18	0.000664	0.000118	0.000656	4e-06
6621	GOBP_SMOOTHENED_SIGNALING_PATHWAY_INVOLVED_IN_VENTRAL_SPINAL_CORD_PATTERNING_excl_GLI3	GLI3	5			0.43	0.16	0.000171	6.5e-05	0.000393	2e-06
6622	GOBP_SEGMENT_SPECIFICATION		16	0.273	0.786	1.01	0.15	0.000755	0.000118	0.000746	8e-06
6623	GOBP_SEGMENT_SPECIFICATION_excl_IRX1	IRX1	15			0.76	0.15	0.000538	0.000106	0.000707	7e-06
6624	GOBP_REGULATION_OF_L_GLUTAMATE_IMPORT_ACROSS_PLASMA_MEMBRANE		7	0.323	0.798	1.01	0.32	0.000239	7.5e-05	0.000236	3e-06
6625	GOBP_REGULATION_OF_L_GLUTAMATE_IMPORT_ACROSS_PLASMA_MEMBRANE_excl_ATP1A2	ATP1A2	6			0.19	0.05	3.7e-05	1e-05	0.000196	3e-06
6626	GOBP_REGULATION_OF_DENDRITIC_SPINE_MORPHOGENESIS		40	0.0505	0.59	1.01	0.11	0.003545	0.000369	0.003502	1.4e-05
6627	GOCC_PROTEIN_ACETYLTRANSFERASE_COMPLEX		88	0.0516	0.594	1.01	0.12	0.003195	0.000358	0.003159	2.5e-05
6628	GOBP_CEREBELLAR_CORTEX_FORMATION		23	0.301	0.792	1.01	0.07	0.002099	0.000155	0.002074	1.4e-05
6629	GOBP_CEREBELLAR_CORTEX_FORMATION_excl_RORA	RORA	22			0.84	0.09	0.00114	0.000123	0.00136	1e-05
6630	GOBP_REGULATION_OF_VASOCONSTRICTION		61	0.713	0.891	1.01	0.07	0.003355	0.00024	0.003316	1.1e-05
6631	GOMF_ADENYLYLTRANSFERASE_ACTIVITY		30	0.132	0.716	1.01	0.06	0.002307	0.000127	0.00228	1e-05
6632	GOBP_POSITIVE_REGULATION_OF_HYDROLASE_ACTIVITY		559	0.986	0.99	1.01	0.03	0.028137	0.000856	0.027808	0.000109
6633	GOMF_SOLUTE_SODIUM_SYMPORTER_ACTIVITY		70	0.559	0.853	1.01	0.11	0.002838	0.000305	0.002805	1e-05
6634	GOBP_NUCLEOBASE_CONTAINING_COMPOUND_TRANSPORT		203	0.745	0.898	1.01	0.06	0.008924	0.000488	0.008824	4.6e-05
6635	GOBP_REGULATION_OF_MACROPHAGE_MIGRATION		41	0.659	0.877	1.01	0.07	0.00135	0.000101	0.001334	7e-06
6636	GOMF_AMP_BINDING		14	0.355	0.808	1.01	0.19	0.000804	0.000151	0.000795	3e-06
6637	GOMF_AMP_BINDING_excl_MPPED2	MPPED2	13			0.86	0.2	0.000516	0.00012	0.000598	3e-06
6638	GOBP_ORGANOPHOSPHATE_BIOSYNTHETIC_PROCESS		529	0.207	0.765	1.01	0.05	0.019922	0.001007	0.019696	8.1e-05
6639	GOBP_HIS_PURKINJE_SYSTEM_DEVELOPMENT		7	0.43	0.827	1.01	0.18	0.000255	4.8e-05	0.000252	4e-06
6640	GOBP_HIS_PURKINJE_SYSTEM_DEVELOPMENT_excl_ID2	ID2	6			0.5	0.15	0.00012	3.7e-05	0.000238	4e-06
6641	GOBP_EXTRACELLULAR_MATRIX_CELL_SIGNALING		4	0.291	0.788	1.01	0.11	0.000463	5e-05	0.000458	5e-06
6642	GOBP_EXTRACELLULAR_MATRIX_CELL_SIGNALING_excl_LRP5	LRP5	3			0.79	0.1	0.000295	3.8e-05	0.000374	4e-06
6643	GOMF_STEROID_BINDING		96	0.298	0.79	1.01	0.04	0.005323	0.000235	0.005268	2.2e-05
6644	GOBP_ATRIAL_CARDIAC_MUSCLE_TISSUE_DEVELOPMENT		9	0.199	0.765	1.01	0.2	0.000441	8.7e-05	0.000437	5e-06
6645	GOBP_ATRIAL_CARDIAC_MUSCLE_TISSUE_DEVELOPMENT_excl_MYH6	MYH6	8			0.77	0.21	0.000295	8e-05	0.000381	6e-06
6646	GOBP_REGULATION_OF_METANEPHROS_DEVELOPMENT		5	0.528	0.846	1.01	0.31	0.000313	9.6e-05	0.00031	3e-06
6647	GOBP_REGULATION_OF_METANEPHROS_DEVELOPMENT_excl_BASP1	BASP1	4			0.39	0.26	0.000114	7.4e-05	0.000289	4e-06
6648	GOBP_POSITIVE_REGULATION_OF_COAGULATION		24	0.0371	0.532	1.01	0.18	0.000707	0.000129	0.0007	8e-06
6649	GOBP_POSITIVE_REGULATION_OF_COAGULATION_excl_ANO6	ANO6	23			0.88	0.19	0.000576	0.000126	0.000654	8e-06
6650	GOBP_POSITIVE_REGULATION_OF_SMOOTH_MUSCLE_CELL_MIGRATION		38	0.318	0.798	1.01	0.13	0.002173	0.000282	0.002153	1e-05
6651	GOMF_PHOTORECEPTOR_ACTIVITY		13	0.748	0.9	1.01	0.2	0.000387	7.7e-05	0.000383	2e-06
6652	GOMF_PHOTORECEPTOR_ACTIVITY_excl_OPN3	OPN3	12			0.33	0.17	0.000118	6.3e-05	0.000359	3e-06
6653	GOMF_FUCOSE_BINDING		5	0.445	0.831	1.01	0.22	8.4e-05	1.9e-05	8.3e-05	1e-06
6654	GOMF_FUCOSE_BINDING_excl_CLEC17A	CLEC17A	4			0.56	0.23	4.1e-05	1.7e-05	7.3e-05	1e-06
6655	GOBP_REGULATION_OF_RECEPTOR_LOCALIZATION_TO_SYNAPSE		15	0.111	0.703	1.01	0.1	0.001334	0.000137	0.001322	5e-06
6656	GOBP_REGULATION_OF_RECEPTOR_LOCALIZATION_TO_SYNAPSE_excl_ARHGAP44	ARHGAP44	14			0.66	0.09	0.000806	0.000114	0.001218	6e-06
6657	GOBP_NEUROMUSCULAR_SYNAPTIC_TRANSMISSION		26	0.0645	0.632	1.01	0.19	0.001787	0.000333	0.001771	6e-06
6658	GOBP_RESPONSE_TO_VITAMIN_E		10	0.996	0.996	1.01	0.21	0.000372	8e-05	0.000369	4e-06
6659	GOBP_RESPONSE_TO_VITAMIN_E_excl_SRSF2	SRSF2	9			0.86	0.19	0.000313	6.9e-05	0.000362	3e-06
6660	GOBP_REGULATION_OF_INTRACELLULAR_SIGNAL_TRANSDUCTION		1655	0.22	0.766	1.01	0.01	0.08239	0.001277	0.081641	0.000304
6661	GOBP_REGULATION_OF_ANTIGEN_PROCESSING_AND_PRESENTATION		19	0.174	0.743	1.01	0.2	0.000389	7.5e-05	0.000385	6e-06
6662	GOBP_REGULATION_OF_ANTIGEN_PROCESSING_AND_PRESENTATION_excl_YTHDF1	YTHDF1	18			0.67	0.16	0.000237	5.8e-05	0.000353	6e-06
6663	GOBP_PROTEIN_LOCALIZATION_TO_NON_MOTILE_CILIUM		12	0.477	0.837	1.01	0.14	0.000333	4.7e-05	0.00033	2e-06
6664	GOBP_PROTEIN_LOCALIZATION_TO_NON_MOTILE_CILIUM_excl_TTC21B	TTC21B	11			0.68	0.12	0.000198	3.4e-05	0.00029	2e-06
6665	GOBP_MICROTUBULE_SEVERING		11	0.712	0.891	1.01	0.13	0.000617	7.7e-05	0.000612	3e-06
6666	GOBP_MICROTUBULE_SEVERING_excl_TTLL11	TTLL11	10			0.81	0.15	0.000378	7e-05	0.000468	3e-06
6667	GOBP_CELLULAR_LIPID_METABOLIC_PROCESS		979	0.708	0.89	1.01	0.04	0.033903	0.00124	0.033601	0.000136
6668	GOBP_RESPONSE_TO_ELECTRICAL_STIMULUS		41	0.85	0.929	1.01	0.16	0.001725	0.000267	0.00171	8e-06
6669	GOCC_CONTRACTILE_RING		10	0.102	0.694	1.01	0.2	0.000545	0.000111	0.00054	5e-06
6670	GOCC_CONTRACTILE_RING_excl_UTRN	UTRN	9			0.59	0.14	0.000205	4.7e-05	0.000348	4e-06
6671	GOBP_PENTOSE_METABOLIC_PROCESS		13	0.349	0.806	1.01	0.19	0.000589	0.00011	0.000584	3e-06
6672	GOBP_PENTOSE_METABOLIC_PROCESS_excl_RBKS	RBKS	12			0.77	0.2	0.000424	0.00011	0.000549	2e-06
6673	GOBP_REGULATION_OF_CANONICAL_WNT_SIGNALING_PATHWAY		250	0.0558	0.605	1.01	0.04	0.01516	0.00064	0.015027	6.2e-05
6674	GOBP_NEGATIVE_REGULATION_OF_PROTEIN_CATABOLIC_PROCESS		113	0.528	0.845	1.01	0.05	0.006928	0.000342	0.006868	3.5e-05
6675	GOBP_PROGESTERONE_BIOSYNTHETIC_PROCESS		6	0.62	0.867	1.01	0.59	0.000112	6.5e-05	0.000111	1e-06
6676	GOBP_PROGESTERONE_BIOSYNTHETIC_PROCESS_excl_EGR1	EGR1	5			0.38	0.4	3.7e-05	3.9e-05	9.7e-05	1e-06
6677	GOMF_TRANSCRIPTION_COACTIVATOR_BINDING		38	0.706	0.89	1.01	0.09	0.002896	0.000268	0.002872	1.8e-05
6678	GOBP_ORGANIC_ACID_METABOLIC_PROCESS		933	0.547	0.85	1.01	0.04	0.030481	0.00127	0.030234	0.000128
6679	GOBP_REGULATION_OF_CLATHRIN_DEPENDENT_ENDOCYTOSIS		17	0.324	0.798	1.01	0.34	0.000851	0.000283	0.000845	8e-06
6680	GOBP_REGULATION_OF_CLATHRIN_DEPENDENT_ENDOCYTOSIS_excl_SCYL2	SCYL2	16			0.67	0.31	0.000543	0.000249	0.000806	7e-06
6681	GOCC_RNA_POLYMERASE_II_TRANSCRIPTION_REPRESSOR_COMPLEX		14	0.208	0.765	1.01	0.21	0.000614	0.000126	0.00061	5e-06
6682	GOCC_RNA_POLYMERASE_II_TRANSCRIPTION_REPRESSOR_COMPLEX_excl_FOXO3	FOXO3	13			0.76	0.17	0.000426	9.4e-05	0.000558	5e-06
6683	GOBP_REGULATION_OF_CELL_SUBSTRATE_JUNCTION_ORGANIZATION		66	0.348	0.805	1.01	0.07	0.005511	0.000396	0.005469	2.9e-05
6684	GOBP_NEGATIVE_REGULATION_OF_ORGANELLE_ORGANIZATION		330	0.489	0.839	1.01	0.04	0.015378	0.000659	0.015265	6.2e-05
6685	GOCC_BLOOD_MICROPARTICLE		142	0.57	0.854	1.01	0.26	0.00283	0.000723	0.002807	3.5e-05
6686	GOCC_SMC5_SMC6_COMPLEX		7	0.494	0.84	1.01	0.38	0.000207	7.8e-05	0.000205	2e-06
6687	GOCC_SMC5_SMC6_COMPLEX_excl_EID3	EID3	6			0.4	0.18	7.9e-05	3.5e-05	0.000196	2e-06
6688	GOBP_POSITIVE_REGULATION_OF_EMBRYONIC_DEVELOPMENT		21	0.892	0.944	1.01	0.13	0.00163	0.00021	0.00162	7e-06
6689	GOBP_POSITIVE_REGULATION_OF_EMBRYONIC_DEVELOPMENT_excl_TENM4	TENM4	20			0.8	0.08	0.000834	8.7e-05	0.001042	6e-06
6690	GOBP_REGULATION_OF_CELL_FATE_COMMITMENT		28	0.972	0.981	1.01	0.28	0.000734	0.000204	0.000728	7e-06
6691	GOBP_POSITIVE_REGULATION_OF_HUMORAL_IMMUNE_RESPONSE		24	0.663	0.879	1.01	0.21	0.000456	9.4e-05	0.000454	5e-06
6692	GOBP_POSITIVE_REGULATION_OF_HUMORAL_IMMUNE_RESPONSE_excl_NOD2	NOD2	23			0.82	0.21	0.000347	8.9e-05	0.000421	4e-06
6693	GOBP_CELL_MATURATION		178	0.103	0.695	1.01	0.05	0.008029	0.000376	0.007981	3.3e-05
6694	GOBP_PEPTIDYL_LYSINE_METHYLATION		136	0.204	0.765	1.01	0.06	0.006791	0.000397	0.00675	3.6e-05
6695	GOBP_DETECTION_OF_BIOTIC_STIMULUS		36	0.745	0.898	1.01	0.18	0.000966	0.000174	0.00096	5e-06
6696	GOBP_PHOSPHATIDYLCHOLINE_METABOLIC_PROCESS		72	0.145	0.725	1.01	0.1	0.002133	0.000212	0.002121	1e-05
6697	GOMF_HYDROLASE_ACTIVITY_ACTING_ON_ESTER_BONDS		737	0.281	0.787	1.01	0.02	0.030458	0.000715	0.030295	9.8e-05
6698	GOBP_POSITIVE_REGULATION_OF_INTERLEUKIN_1_BETA_PRODUCTION		61	0.631	0.869	1.01	0.17	0.001374	0.000239	0.001367	8e-06
6699	GOMF_BETA_CATENIN_BINDING		80	0.225	0.769	1.01	0.06	0.009	0.000546	0.008953	4.1e-05
6700	GOCC_EXTRINSIC_COMPONENT_OF_MEMBRANE		302	0.376	0.81	1	0.02	0.017918	0.000436	0.017834	6.1e-05
6701	GOBP_RIBONUCLEOSIDE_CATABOLIC_PROCESS		20	0.718	0.892	1	0.29	0.000397	0.000114	0.000395	3e-06
6702	GOBP_RIBONUCLEOSIDE_CATABOLIC_PROCESS_excl_CDADC1	CDADC1	19			0.86	0.31	0.000325	0.000115	0.000377	3e-06
6703	GOBP_LYMPH_VESSEL_DEVELOPMENT		30	0.267	0.784	1	0.15	0.001785	0.00027	0.001777	1.2e-05
6704	GOBP_REGULATION_OF_BINDING		358	0.0358	0.526	1	0.03	0.016348	0.000556	0.016277	8e-05
6705	GOBP_REGULATION_OF_RECEPTOR_SIGNALING_PATHWAY_VIA_STAT		113	0.026	0.463	1	0.04	0.006776	0.00029	0.006747	3.1e-05
6706	GOMF_MOLECULAR_CARRIER_ACTIVITY		71	0.89	0.944	1	0.12	0.002108	0.000257	0.0021	1.5e-05
6707	GOBP_POSITIVE_REGULATION_OF_TELOMERE_CAPPING		17	0.396	0.819	1	0.2	0.000673	0.000132	0.000671	4e-06
6708	GOBP_POSITIVE_REGULATION_OF_TELOMERE_CAPPING_excl_PRKCQ	PRKCQ	16			0.84	0.16	0.000491	9.5e-05	0.000585	3e-06
6709	GOBP_SCARNA_LOCALIZATION_TO_CAJAL_BODY		4	0.394	0.818	1	0.31	0.000219	6.7e-05	0.000218	3e-06
6710	GOBP_SCARNA_LOCALIZATION_TO_CAJAL_BODY_excl_WRAP53	WRAP53	3			0.66	0.4	0.000122	7.3e-05	0.000185	3e-06
6711	GOBP_POSITIVE_REGULATION_OF_PROTEASOMAL_UBIQUITIN_DEPENDENT_PROTEIN_CATABOLIC_PROCESS		89	0.0298	0.488	1	0.09	0.00415	0.000364	0.004134	3e-05
6712	GOMF_ATPASE_BINDING		80	0.383	0.813	1	0.07	0.004109	0.000275	0.004095	2.2e-05
6713	GOCC_DNA_REPLICATION_PREINITIATION_COMPLEX		12	0.274	0.786	1	0.32	0.000221	7.1e-05	0.00022	2e-06
6714	GOCC_DNA_REPLICATION_PREINITIATION_COMPLEX_excl_GINS2	GINS2	11			0.74	0.36	0.000148	7.3e-05	0.000199	2e-06
6715	GOBP_NEGATIVE_REGULATION_OF_CENTROSOME_DUPLICATION		12	0.744	0.898	1	0.35	0.00045	0.000159	0.000448	4e-06
6716	GOBP_NEGATIVE_REGULATION_OF_CENTROSOME_DUPLICATION_excl_CDK5RAP2	CDK5RAP2	11			0.72	0.37	0.000287	0.000149	0.000401	4e-06
6717	GOBP_TUBE_DEVELOPMENT		1084	0.529	0.846	1	0.02	0.059951	0.001193	0.059764	0.000252
6718	GOBP_REGULATION_OF_PROGRAMMED_NECROTIC_CELL_DEATH		29	0.225	0.769	1	0.22	0.000566	0.000123	0.000564	4e-06
6719	GOMF_CARBON_SULFUR_LYASE_ACTIVITY		12	0.32	0.798	1	0.2	0.000285	5.6e-05	0.000284	2e-06
6720	GOMF_CARBON_SULFUR_LYASE_ACTIVITY_excl_CTH	CTH	11			0.65	0.23	0.000178	6.1e-05	0.000272	2e-06
6721	GOBP_DEVELOPMENTAL_MATURATION		285	0.0246	0.454	1	0.04	0.015114	0.000566	0.015075	5.3e-05
6722	GOBP_POSITIVE_REGULATION_OF_TRANSLATION_IN_RESPONSE_TO_STRESS		6	0.706	0.89	1	0.28	0.000267	7.4e-05	0.000267	3e-06
6723	GOBP_POSITIVE_REGULATION_OF_TRANSLATION_IN_RESPONSE_TO_STRESS_excl_DNAJC3	DNAJC3	5			0.23	0.06	5.5e-05	1.5e-05	0.00024	3e-06
6724	GOBP_CELL_MIGRATION		1481	0.425	0.824	1	0.01	0.086763	0.001232	0.086569	0.000323
6725	GOBP_REGULATION_OF_SODIUM_ION_TRANSMEMBRANE_TRANSPORT		62	0.223	0.769	1	0.07	0.004685	0.000306	0.004675	1.7e-05
6726	GOBP_CELLULAR_RESPONSE_TO_ACIDIC_PH		15	0.79	0.909	1	0.23	0.000525	0.000117	0.000524	6e-06
6727	GOBP_CELLULAR_RESPONSE_TO_ACIDIC_PH_excl_SLC9A1	SLC9A1	14			0.65	0.21	0.000307	9.8e-05	0.000475	5e-06
6728	GOBP_POSITIVE_REGULATION_OF_CARDIAC_MUSCLE_CELL_PROLIFERATION		28	0.327	0.799	1	0.07	0.002358	0.000164	0.002353	1.1e-05
6729	GOMF_SYMPORTER_ACTIVITY		140	0.522	0.844	1	0.09	0.005655	0.00049	0.005644	2e-05
6730	GOCC_CAJAL_BODY		76	0.214	0.766	1	0.21	0.002225	0.000466	0.002222	1.7e-05
6731	GOBP_NERVE_DEVELOPMENT		80	0.247	0.778	1	0.06	0.005584	0.000321	0.005576	3.4e-05
6732	GOBP_NEUROTRANSMITTER_RECEPTOR_TRANSPORT_TO_PLASMA_MEMBRANE		15	0.307	0.792	1	0.08	0.000969	7.9e-05	0.000968	5e-06
6733	GOBP_NEUROTRANSMITTER_RECEPTOR_TRANSPORT_TO_PLASMA_MEMBRANE_excl_ARHGAP44	ARHGAP44	14			0.51	0.08	0.00044	7e-05	0.000864	5e-06
6734	GOBP_POSITIVE_REGULATION_OF_TOR_SIGNALING		45	0.399	0.82	1	0.13	0.002194	0.000295	0.002191	1.1e-05
6735	GOMF_CHROMATIN_DNA_BINDING		99	0.0109	0.315	1	0.08	0.005165	0.000415	0.005163	4.1e-05
6736	GOBP_CARTILAGE_DEVELOPMENT		189	0.0423	0.557	1	0.04	0.012162	0.000521	0.012157	6.3e-05
6737	GOBP_RESPONSE_TO_STEROID_HORMONE		318	0.622	0.867	1	0.09	0.015397	0.00136	0.015396	7.8e-05
6738	GOMF_CATALYTIC_ACTIVITY_ACTING_ON_A_RRNA		23	0.539	0.847	1	0.31	0.000667	0.000207	0.000667	6e-06
6739	GOMF_CATALYTIC_ACTIVITY_ACTING_ON_A_RRNA_excl_METTL15	METTL15	22			0.52	0.15	0.000327	9.3e-05	0.000624	6e-06
6740	GOMF_RNA_POLYMERASE_III_TRANSCRIPTION_REGULATORY_REGION_SEQUENCE_SPECIFIC_DNA_BINDING		7	0.138	0.721	1	0.15	0.000398	6e-05	0.000398	4e-06
6741	GOMF_RNA_POLYMERASE_III_TRANSCRIPTION_REGULATORY_REGION_SEQUENCE_SPECIFIC_DNA_BINDING_excl_RPTOR	RPTOR	6			0.73	0.27	0.000128	4.8e-05	0.000176	1e-06
6742	GOMF_TRANSMEMBRANE_RECEPTOR_PROTEIN_TYROSINE_KINASE_ACTIVATOR_ACTIVITY		8	0.0264	0.464	1	0.11	0.001616	0.000185	0.001616	9e-06
6743	GOMF_TRANSMEMBRANE_RECEPTOR_PROTEIN_TYROSINE_KINASE_ACTIVATOR_ACTIVITY_excl_EFNA5	EFNA5	7			0.64	0.07	0.000783	8.5e-05	0.001214	9e-06
6744	GOBP_PARAXIAL_MESODERM_FORMATION		7	0.726	0.894	1	0.27	0.000511	0.000138	0.000511	4e-06
6745	GOBP_PARAXIAL_MESODERM_FORMATION_excl_EXOC4	EXOC4	6			0.42	0.14	0.000102	3.4e-05	0.000247	4e-06
6746	GOBP_POSITIVE_REGULATION_OF_ERYTHROCYTE_DIFFERENTIATION		31	0.0554	0.603	1	0.15	0.001108	0.000164	0.001109	9e-06
6747	GOBP_RIBOSOMAL_LARGE_SUBUNIT_BIOGENESIS		69	0.57	0.854	1	0.1	0.001332	0.000132	0.001333	1.3e-05
6748	GOBP_CONVERGENT_EXTENSION_INVOLVED_IN_AXIS_ELONGATION		6	0.609	0.863	1	0.51	0.000243	0.000123	0.000244	4e-06
6749	GOBP_CONVERGENT_EXTENSION_INVOLVED_IN_AXIS_ELONGATION_excl_SFRP2	SFRP2	5			0.7	0.19	0.000156	4.1e-05	0.000224	4e-06
6750	GOCC_H3_HISTONE_ACETYLTRANSFERASE_COMPLEX		10	0.0953	0.685	1	0.26	0.000374	9.6e-05	0.000375	3e-06
6751	GOCC_H3_HISTONE_ACETYLTRANSFERASE_COMPLEX_excl_PHF14	PHF14	9			0.79	0.34	0.000235	0.000101	0.000297	2e-06
6752	GOBP_NEUTROPHIL_MEDIATED_KILLING_OF_SYMBIONT_CELL		12	0.681	0.882	1	0.29	0.000205	5.8e-05	0.000205	3e-06
6753	GOBP_NEUTROPHIL_MEDIATED_KILLING_OF_SYMBIONT_CELL_excl_F2RL1	F2RL1	11			0.56	0.13	0.000109	2.5e-05	0.000193	3e-06
6754	GOBP_CELLULAR_RESPONSE_TO_ETHANOL		11	0.621	0.867	1	0.11	0.001077	0.000122	0.001078	7e-06
6755	GOBP_CELLULAR_RESPONSE_TO_ETHANOL_excl_SLC23A2	SLC23A2	10			0.89	0.11	0.000903	0.000114	0.001017	6e-06
6756	GOBP_CILIUM_ORGANIZATION		395	0.341	0.803	1	0.05	0.016608	0.00076	0.016631	5.2e-05
6757	GOCC_AZUROPHIL_GRANULE_MEMBRANE		56	0.265	0.784	1	0.09	0.001778	0.000162	0.001781	9e-06
6758	GOBP_POSITIVE_REGULATION_OF_RECEPTOR_RECYCLING		12	0.306	0.792	1	0.14	0.000352	5e-05	0.000353	2e-06
6759	GOBP_POSITIVE_REGULATION_OF_RECEPTOR_RECYCLING_excl_NSG1	NSG1	11			0.79	0.15	0.000261	5e-05	0.000332	2e-06
6760	GOBP_TYPE_I_INTERFERON_PRODUCTION		91	0.416	0.823	1	0.08	0.002922	0.000246	0.002927	1.9e-05
6761	GOCC_EXTRINSIC_COMPONENT_OF_MITOCHONDRIAL_INNER_MEMBRANE		13	0.176	0.743	1	0.23	0.000282	6.6e-05	0.000282	3e-06
6762	GOCC_EXTRINSIC_COMPONENT_OF_MITOCHONDRIAL_INNER_MEMBRANE_excl_TAMM41	TAMM41	12			0.35	0.13	9e-05	3.5e-05	0.000255	2e-06
6763	GOBP_POSITIVE_REGULATION_OF_TELOMERASE_ACTIVITY		33	0.237	0.775	1	0.12	0.001436	0.000172	0.001439	1.1e-05
6764	GOCC_ER_TO_GOLGI_TRANSPORT_VESICLE_MEMBRANE		59	0.832	0.922	1	0.14	0.001703	0.000234	0.001707	9e-06
6765	GOBP_REGULATION_OF_PROTEIN_TARGETING		75	0.293	0.788	1	0.09	0.00342	0.000316	0.003427	1.8e-05
6766	GOMF_INTRAMOLECULAR_OXIDOREDUCTASE_ACTIVITY		52	0.16	0.732	1	0.12	0.001583	0.000195	0.001587	6e-06
6767	GOBP_AMINO_ACID_BETAINE_BIOSYNTHETIC_PROCESS		5	0.252	0.781	1	0.17	0.000182	3e-05	0.000182	2e-06
6768	GOBP_AMINO_ACID_BETAINE_BIOSYNTHETIC_PROCESS_excl_ALDH7A1	ALDH7A1	4			0.15	0.08	2.2e-05	1.2e-05	0.000151	1e-06
6769	GOCC_EXTRINSIC_COMPONENT_OF_PLASMA_MEMBRANE		165	0.665	0.879	1	0.04	0.01146	0.000411	0.011488	3.8e-05
6770	GOBP_MYELOID_DENDRITIC_CELL_DIFFERENTIATION		20	0.714	0.891	1	0.17	0.000662	0.000113	0.000664	5e-06
6771	GOBP_MYELOID_DENDRITIC_CELL_DIFFERENTIATION_excl_RBPJ	RBPJ	19			0.79	0.2	0.000434	0.00011	0.000546	5e-06
6772	GOBP_NEGATIVE_REGULATION_OF_HYDROLASE_ACTIVITY		348	0.46	0.833	1	0.05	0.011472	0.000576	0.011501	5.7e-05
6773	GOBP_NEGATIVE_REGULATION_OF_FIBROBLAST_MIGRATION		7	0.532	0.847	1	0.38	0.000165	6.3e-05	0.000166	2e-06
6774	GOBP_NEGATIVE_REGULATION_OF_FIBROBLAST_MIGRATION_excl_CYGB	CYGB	6			0.55	0.35	6.9e-05	4.4e-05	0.000126	1e-06
6775	GOBP_NEGATIVE_REGULATION_OF_GLYCOPROTEIN_METABOLIC_PROCESS		28	0.86	0.932	1	0.28	0.000562	0.000156	0.000563	4e-06
6776	GOBP_TRANSPORT_ALONG_MICROTUBULE		151	0.0252	0.457	1	0.04	0.007548	0.000311	0.007569	3.1e-05
6777	GOCC_PROTON_TRANSPORTING_ATP_SYNTHASE_COMPLEX_CATALYTIC_CORE_F_1		7	0.199	0.765	1	0.17	0.000214	3.6e-05	0.000214	4e-06
6778	GOCC_PROTON_TRANSPORTING_ATP_SYNTHASE_COMPLEX_CATALYTIC_CORE_F_1_excl_ATP5PO	ATP5PO	6			0.44	0.16	8.6e-05	3.1e-05	0.000196	4e-06
6779	GOBP_MALE_SEX_DIFFERENTIATION		154	0.572	0.855	1	0.07	0.008531	0.000616	0.008556	3.8e-05
6780	GOBP_REGULATION_OF_CYTOSKELETON_ORGANIZATION		507	0.326	0.799	1	0.03	0.026432	0.000952	0.026508	0.000119
6781	GOMF_STAT_FAMILY_PROTEIN_BINDING		12	0.0479	0.583	1	0.21	0.000916	0.000195	0.000918	5e-06
6782	GOMF_STAT_FAMILY_PROTEIN_BINDING_excl_PPARG	PPARG	11			0.86	0.1	0.00073	8.9e-05	0.000848	4e-06
6783	GOBP_ORGANIC_ACID_TRANSMEMBRANE_TRANSPORT		143	0.929	0.959	1	0.06	0.005413	0.000329	0.00543	2.6e-05
6784	GOMF_PROMOTER_SPECIFIC_CHROMATIN_BINDING		59	0.347	0.805	1	0.08	0.00215	0.00017	0.002157	1.7e-05
6785	GOMF_INTERLEUKIN_1_RECEPTOR_BINDING		17	0.602	0.862	1	0.17	0.000388	6.8e-05	0.000389	2e-06
6786	GOMF_INTERLEUKIN_1_RECEPTOR_BINDING_excl_IL1RAP	IL1RAP	16			0.29	0.06	8.3e-05	1.8e-05	0.00029	2e-06
6787	GOBP_SMOOTH_MUSCLE_CELL_PROLIFERATION		161	0.721	0.892	1	0.05	0.008602	0.000417	0.008633	4.4e-05
6788	GOBP_G_PROTEIN_COUPLED_ACETYLCHOLINE_RECEPTOR_SIGNALING_PATHWAY		19	0.12	0.709	1	0.14	0.001257	0.000174	0.001262	4e-06
6789	GOBP_G_PROTEIN_COUPLED_ACETYLCHOLINE_RECEPTOR_SIGNALING_PATHWAY_excl_RGS8	RGS8	18			0.81	0.12	0.000979	0.000152	0.001215	4e-06
6790	GOMF_PROTEIN_TAG		13	0.742	0.898	1	0.35	0.000138	4.9e-05	0.000138	2e-06
6791	GOMF_PROTEIN_TAG_excl_UBL5	UBL5	12			0.48	0.36	6.4e-05	4.9e-05	0.000133	2e-06
6792	GOBP_POSITIVE_REGULATION_OF_HISTONE_MODIFICATION		96	0.0898	0.678	1	0.06	0.00505	0.000333	0.005071	3.6e-05
6793	GOMF_PHOSPHOPROTEIN_BINDING		84	0.0616	0.63	1	0.06	0.004404	0.00025	0.004423	3.1e-05
6794	GOBP_REGULATION_OF_ORGANELLE_ASSEMBLY		220	0.06	0.623	1	0.03	0.011055	0.000375	0.011106	5.2e-05
6795	GOBP_RESPONSE_TO_LEUKEMIA_INHIBITORY_FACTOR		95	0.246	0.778	1	0.09	0.004298	0.000369	0.004319	2.7e-05
6796	GOBP_IRON_ION_TRANSPORT		53	0.446	0.831	1	0.16	0.001847	0.000306	0.001856	1.6e-05
6797	GOBP_ACTIVATION_OF_STORE_OPERATED_CALCIUM_CHANNEL_ACTIVITY		5	0.978	0.984	1	0.17	0.000665	0.000114	0.000669	6e-06
6798	GOBP_ACTIVATION_OF_STORE_OPERATED_CALCIUM_CHANNEL_ACTIVITY_excl_STIMATE	STIMATE	4			0.43	0.09	0.000263	5.7e-05	0.000608	5e-06
6799	GOBP_CELL_MORPHOGENESIS_INVOLVED_IN_DIFFERENTIATION		677	0.00692	0.262	1	0.01	0.056802	0.000779	0.057086	0.000208
6800	GOMF_VITAMIN_D_BINDING		6	0.56	0.853	0.99	0.19	0.000145	2.7e-05	0.000146	1e-06
6801	GOMF_VITAMIN_D_BINDING_excl_GC	GC	5			0.12	0.09	1.5e-05	1.2e-05	0.000132	1e-06
6802	GOMF_PROTEIN_DISAGGREGASE_ACTIVITY		5	0.779	0.906	0.99	0.41	0.000111	4.5e-05	0.000111	2e-06
6803	GOMF_PROTEIN_DISAGGREGASE_ACTIVITY_excl_VPS4A	VPS4A	4			0.22	0.33	1.8e-05	2.8e-05	8.5e-05	2e-06
6804	GOBP_VENTRICULAR_SYSTEM_DEVELOPMENT		29	0.201	0.765	0.99	0.13	0.001916	0.000254	0.001925	8e-06
6805	GOBP_XENOPHAGY		13	0.0336	0.513	0.99	0.23	0.000454	0.000105	0.000456	3e-06
6806	GOBP_XENOPHAGY_excl_WIPI2	WIPI2	12			0.79	0.22	0.000334	9.2e-05	0.000423	3e-06
6807	GOCC_NUCLEAR_CYCLIN_DEPENDENT_PROTEIN_KINASE_HOLOENZYME_COMPLEX		10	0.444	0.83	0.99	0.44	0.000269	0.000117	0.000271	3e-06
6808	GOCC_NUCLEAR_CYCLIN_DEPENDENT_PROTEIN_KINASE_HOLOENZYME_COMPLEX_excl_MNAT1	MNAT1	9			0.56	0.16	0.000136	3.9e-05	0.000245	3e-06
6809	GOBP_NEGATIVE_REGULATION_OF_NEURON_PROJECTION_DEVELOPMENT		130	0.634	0.87	0.99	0.06	0.010653	0.00061	0.010712	4.2e-05
6810	GOBP_RIBONUCLEOPROTEIN_COMPLEX_BIOGENESIS		427	0.674	0.88	0.99	0.07	0.011228	0.000731	0.011294	8e-05
6811	GOBP_GALACTOLIPID_METABOLIC_PROCESS		9	0.454	0.833	0.99	0.15	0.000465	7e-05	0.000467	3e-06
6812	GOBP_GALACTOLIPID_METABOLIC_PROCESS_excl_B3GALT1	B3GALT1	8			0.25	0.05	6.4e-05	1.2e-05	0.000254	1e-06
6813	GOMF_SOLUTE_BICARBONATE_SYMPORTER_ACTIVITY		7	0.0901	0.678	0.99	0.16	0.000464	7.3e-05	0.000467	2e-06
6814	GOMF_SOLUTE_BICARBONATE_SYMPORTER_ACTIVITY_excl_SLC39A8	SLC39A8	6			0.59	0.11	0.000247	4.4e-05	0.000417	2e-06
6815	SYNGO_TRANSPORT		35	0.576	0.856	0.99	0.1	0.002241	0.00023	0.002255	9e-06
6816	GOBP_RECEPTOR_LOCALIZATION_TO_SYNAPSE		52	0.00145	0.109	0.99	0.06	0.00549	0.000314	0.005524	1.9e-05
6817	GOMF_PEPTIDE_HORMONE_RECEPTOR_BINDING		19	0.254	0.782	0.99	0.18	0.000534	9.9e-05	0.000538	4e-06
6818	GOMF_PEPTIDE_HORMONE_RECEPTOR_BINDING_excl_GNAO1	GNAO1	18			0.81	0.17	0.000366	7.6e-05	0.000452	4e-06
6819	GOCC_CYTOSOLIC_SMALL_RIBOSOMAL_SUBUNIT		40	0.405	0.82	0.99	0.29	0.000599	0.000171	0.000603	9e-06
6820	GOBP_ANTIGEN_PROCESSING_AND_PRESENTATION_OF_EXOGENOUS_ANTIGEN		45	0.129	0.715	0.99	0.24	0.000667	0.00016	0.000671	5e-06
6821	GOBP_POSITIVE_REGULATION_OF_PEPTIDYL_TYROSINE_PHOSPHORYLATION		186	0.216	0.766	0.99	0.04	0.00988	0.000458	0.009946	3.9e-05
6822	GOBP_REGULATION_OF_IRON_ION_TRANSPORT		8	0.57	0.854	0.99	0.36	0.000227	8.5e-05	0.000228	4e-06
6823	GOBP_REGULATION_OF_IRON_ION_TRANSPORT_excl_SLC6A9	SLC6A9	7			0.1	0.06	2e-05	1.3e-05	0.0002	4e-06
6824	GOBP_NEURON_PROJECTION_EXTENSION_INVOLVED_IN_NEURON_PROJECTION_GUIDANCE		36	0.403	0.82	0.99	0.06	0.004219	0.000265	0.004247	2.2e-05
6825	GOBP_POSITIVE_REGULATION_OF_MACROPHAGE_CHEMOTAXIS		18	0.443	0.83	0.99	0.17	0.000513	8.8e-05	0.000517	3e-06
6826	GOBP_POSITIVE_REGULATION_OF_MACROPHAGE_CHEMOTAXIS_excl_TRPV4	TRPV4	17			0.66	0.13	0.00032	6.5e-05	0.000485	3e-06
6827	GOBP_CIRCULATORY_SYSTEM_DEVELOPMENT		1154	0.543	0.849	0.99	0.02	0.064783	0.001392	0.06524	0.000263
6828	GOBP_REGULATION_OF_HEPATOCYTE_PROLIFERATION		15	0.421	0.824	0.99	0.19	0.000537	0.000101	0.000541	6e-06
6829	GOBP_REGULATION_OF_HEPATOCYTE_PROLIFERATION_excl_PTN	PTN	14			0.29	0.2	0.000143	0.0001	0.000493	6e-06
6830	GOCC_BASOLATERAL_PLASMA_MEMBRANE		218	0.256	0.783	0.99	0.04	0.012464	0.000486	0.012557	4.8e-05
6831	GOBP_OVULATION_CYCLE_PROCESS		49	0.334	0.8	0.99	0.07	0.003609	0.000247	0.003637	1.6e-05
6832	GOMF_ACETYL_COA_C_ACETYLTRANSFERASE_ACTIVITY		5	0.271	0.785	0.99	0.97	0.000101	9.9e-05	0.000102	1e-06
6833	GOMF_ACETYL_COA_C_ACETYLTRANSFERASE_ACTIVITY_excl_ACAT2	ACAT2	4			0.18	0.08	1.2e-05	5e-06	6.4e-05	1e-06
6834	GOBP_EXTRACELLULAR_REGULATION_OF_SIGNAL_TRANSDUCTION		13	0.768	0.904	0.99	0.15	0.000803	0.000124	0.000809	5e-06
6835	GOBP_EXTRACELLULAR_REGULATION_OF_SIGNAL_TRANSDUCTION_excl_GREM1	GREM1	12			0.59	0.13	0.000451	0.0001	0.00077	4e-06
6836	GOCC_IKAPPAB_KINASE_COMPLEX		6	0.463	0.833	0.99	0.32	0.000234	7.6e-05	0.000236	2e-06
6837	GOCC_IKAPPAB_KINASE_COMPLEX_excl_ERC1	ERC1	5			0.65	0.7	4.5e-05	4.8e-05	6.8e-05	1e-06
6838	GOBP_REGULATION_OF_TRANSFORMING_GROWTH_FACTOR_BETA_ACTIVATION		8	0.691	0.885	0.99	0.11	0.000714	8.2e-05	0.000719	5e-06
6839	GOBP_REGULATION_OF_TRANSFORMING_GROWTH_FACTOR_BETA_ACTIVATION_excl_FURIN	FURIN	7			0.43	0.05	0.000275	3.4e-05	0.000641	4e-06
6840	GOMF_TRANSLATION_ACTIVATOR_ACTIVITY		9	0.754	0.902	0.99	0.16	0.000372	6.1e-05	0.000375	2e-06
6841	GOMF_TRANSLATION_ACTIVATOR_ACTIVITY_excl_LARP1	LARP1	8			0.71	0.1	0.000237	3.5e-05	0.000333	2e-06
6842	GOBP_REGULATION_OF_CELL_PROJECTION_ORGANIZATION		635	0.0578	0.615	0.99	0.02	0.048048	0.001192	0.048453	0.000163
6843	GOCC_NBAF_COMPLEX		15	0.0932	0.684	0.99	0.14	0.001019	0.000142	0.001028	6e-06
6844	GOCC_NBAF_COMPLEX_excl_ARID1B	ARID1B	14			0.73	0.15	0.000598	0.000123	0.000823	5e-06
6845	GOBP_NEGATIVE_REGULATION_OF_MONOCYTE_DIFFERENTIATION		8	0.64	0.872	0.99	0.23	0.000338	7.7e-05	0.000341	4e-06
6846	GOBP_NEGATIVE_REGULATION_OF_MONOCYTE_DIFFERENTIATION_excl_MIR125B1	MIR125B1	7			0.74	0.23	0.000242	7.6e-05	0.000326	4e-06
6847	GOBP_EMBRYO_DEVELOPMENT		1061	0.0367	0.528	0.99	0.02	0.055408	0.001134	0.055887	0.000241
6848	GOBP_RESPONSE_TO_WATER		13	0.671	0.879	0.99	0.26	0.000503	0.00013	0.000508	8e-06
6849	GOBP_RESPONSE_TO_WATER_excl_MYC	MYC	12			0.84	0.2	0.000415	9.7e-05	0.000493	7e-06
6850	GOBP_GALACTOSE_CATABOLIC_PROCESS		5	0.327	0.799	0.99	0.18	0.000132	2.4e-05	0.000133	3e-06
6851	GOBP_GALACTOSE_CATABOLIC_PROCESS_excl_GLB1	GLB1	4			0.71	0.22	5.4e-05	1.7e-05	7.6e-05	1e-06
6852	GOBP_MESODERM_DEVELOPMENT		122	0.621	0.867	0.99	0.09	0.005908	0.000501	0.005962	3.7e-05
6853	GOMF_DNA_SECONDARY_STRUCTURE_BINDING		34	0.496	0.841	0.99	0.1	0.001661	0.000174	0.001676	8e-06
6854	GOBP_RESPONSE_TO_MUSCLE_INACTIVITY		9	0.183	0.748	0.99	0.19	0.000569	0.000106	0.000575	4e-06
6855	GOBP_RESPONSE_TO_MUSCLE_INACTIVITY_excl_SCN5A	SCN5A	8			0.71	0.2	0.00034	9.7e-05	0.000478	4e-06
6856	GOBP_CELLULAR_TRANSITION_METAL_ION_HOMEOSTASIS		106	0.649	0.874	0.99	0.11	0.003123	0.000347	0.003151	2.1e-05
6857	GOBP_DNA_METABOLIC_PROCESS		872	0.281	0.787	0.99	0.04	0.029385	0.001036	0.029659	0.000153
6858	GOBP_REGULATION_OF_PROTEIN_LOCALIZATION_TO_MEMBRANE		162	0.00684	0.26	0.99	0.04	0.010572	0.000417	0.010672	5.5e-05
6859	GOBP_REGULATION_OF_VESICLE_FUSION		22	0.269	0.784	0.99	0.19	0.000991	0.000189	0.001001	4e-06
6860	GOBP_REGULATION_OF_VESICLE_FUSION_excl_CORO1A	CORO1A	21			0.89	0.14	0.000866	0.000137	0.000978	4e-06
6861	GOBP_ATRIAL_SEPTUM_DEVELOPMENT		23	0.547	0.85	0.99	0.14	0.001161	0.000159	0.001172	7e-06
6862	GOBP_ATRIAL_SEPTUM_DEVELOPMENT_excl_SOX4	SOX4	22			0.81	0.09	0.000942	0.000104	0.001165	7e-06
6863	GOBP_DEVELOPMENTAL_PROCESS_INVOLVED_IN_REPRODUCTION		940	0.508	0.844	0.99	0.02	0.039391	0.000832	0.039775	0.000169
6864	GOBP_EMBRYONIC_VISCEROCRANIUM_MORPHOGENESIS		10	0.531	0.846	0.99	0.15	0.000668	0.000103	0.000674	4e-06
6865	GOBP_EMBRYONIC_VISCEROCRANIUM_MORPHOGENESIS_excl_MTHFD1L	MTHFD1L	9			0.67	0.19	0.00036	0.000105	0.00054	3e-06
6866	GOBP_EMBRYONIC_HEART_TUBE_MORPHOGENESIS		69	0.113	0.705	0.99	0.08	0.002947	0.000232	0.002977	1.4e-05
6867	GOMF_PRE_MRNA_BINDING		45	0.35	0.806	0.99	0.15	0.001929	0.000293	0.001948	1.5e-05
6868	GOMF_HYDROLASE_ACTIVITY_ACTING_ON_CARBON_NITROGEN_BUT_NOT_PEPTIDE_BONDS		131	0.844	0.928	0.99	0.05	0.005763	0.000322	0.00582	2.1e-05
6869	GOBP_RESPONSE_TO_ANTIBIOTIC		45	0.449	0.831	0.99	0.13	0.001598	0.000211	0.001614	1e-05
6870	GOMF_HYDROLASE_ACTIVITY_ACTING_ON_CARBON_NITROGEN_BUT_NOT_PEPTIDE_BONDS_IN_LINEAR_AMIDES		69	0.874	0.936	0.99	0.07	0.003665	0.000276	0.003703	1.5e-05
6871	GOBP_REGULATION_OF_NEURON_PROJECTION_DEVELOPMENT		410	0.131	0.715	0.99	0.02	0.035797	0.000928	0.036171	0.000127
6872	GOBP_HEAD_MORPHOGENESIS		32	0.438	0.829	0.99	0.12	0.001491	0.00018	0.001507	9e-06
6873	GOBP_LIPOPOLYSACCHARIDE_MEDIATED_SIGNALING_PATHWAY		61	0.572	0.855	0.99	0.08	0.002708	0.000225	0.002738	1.7e-05
6874	GOBP_REGULATION_OF_RHO_DEPENDENT_PROTEIN_SERINE_THREONINE_KINASE_ACTIVITY		5	0.411	0.821	0.99	0.15	0.000313	5e-05	0.000316	4e-06
6875	GOBP_REGULATION_OF_RHO_DEPENDENT_PROTEIN_SERINE_THREONINE_KINASE_ACTIVITY_excl_RASIP1	RASIP1	4			0.83	0.15	0.000202	3.6e-05	0.000245	3e-06
6876	GOBP_REGULATION_OF_NUCLEOTIDE_METABOLIC_PROCESS		81	0.17	0.74	0.99	0.04	0.003868	0.000178	0.003913	1.9e-05
6877	GOMF_ORGANIC_ACID_TRANSMEMBRANE_TRANSPORTER_ACTIVITY		159	0.908	0.95	0.99	0.06	0.006037	0.000339	0.006107	2.4e-05
6878	GOBP_L_ALPHA_AMINO_ACID_TRANSMEMBRANE_TRANSPORT		62	0.515	0.844	0.99	0.08	0.002286	0.00019	0.002313	1e-05
6879	GOBP_REGULATION_OF_PROTEIN_MODIFICATION_BY_SMALL_PROTEIN_CONJUGATION_OR_REMOVAL		232	0.0675	0.639	0.99	0.07	0.009665	0.000651	0.009781	6.4e-05
6880	GOBP_REGULATION_OF_REPRODUCTIVE_PROCESS		170	0.963	0.976	0.99	0.08	0.00634	0.000514	0.006416	2.3e-05
6881	GOBP_GLUTAMATE_RECEPTOR_SIGNALING_PATHWAY		48	0.258	0.784	0.99	0.07	0.005773	0.000425	0.005842	2.6e-05
6882	GOMF_1_ALKYL_2_ACETYLGLYCEROPHOSPHOCHOLINE_ESTERASE_ACTIVITY		8	0.434	0.829	0.99	0.39	0.000138	5.4e-05	0.000139	1e-06
6883	GOMF_1_ALKYL_2_ACETYLGLYCEROPHOSPHOCHOLINE_ESTERASE_ACTIVITY_excl_PLA2G7	PLA2G7	7			0.82	0.4	0.000105	5.2e-05	0.000128	1e-06
6884	GOBP_POSITIVE_REGULATION_OF_VASOCONSTRICTION		31	0.509	0.844	0.99	0.12	0.001076	0.000134	0.001089	7e-06
6885	GOMF_OPSONIN_BINDING		15	0.833	0.923	0.99	0.17	0.000335	5.8e-05	0.000339	2e-06
6886	GOMF_OPSONIN_BINDING_excl_APCS	APCS	14			0.76	0.2	0.000246	6.5e-05	0.000326	2e-06
6887	GOBP_POLYSACCHARIDE_BIOSYNTHETIC_PROCESS		73	0.0926	0.684	0.99	0.07	0.00306	0.000213	0.003097	1.9e-05
6888	GOBP_RESPONSE_TO_LECTIN		22	0.626	0.868	0.99	0.13	0.001062	0.000145	0.001075	1e-05
6889	GOBP_RESPONSE_TO_LECTIN_excl_MAP3K7	MAP3K7	21			0.67	0.13	0.000676	0.000137	0.001012	9e-06
6890	GOBP_REGULATION_OF_UBIQUITIN_PROTEIN_TRANSFERASE_ACTIVITY		53	0.269	0.784	0.99	0.15	0.001515	0.000223	0.001535	1.4e-05
6891	GOBP_POSITIVE_REGULATION_OF_DEFENSE_RESPONSE		277	0.571	0.855	0.99	0.05	0.007877	0.000406	0.00798	4.9e-05
6892	GOBP_GANGLIOSIDE_BIOSYNTHETIC_PROCESS		16	0.176	0.743	0.99	0.14	0.00104	0.000145	0.001054	5e-06
6893	GOBP_GANGLIOSIDE_BIOSYNTHETIC_PROCESS_excl_ST8SIA6	ST8SIA6	15			0.84	0.15	0.000821	0.00015	0.000973	4e-06
6894	GOBP_REGULATION_OF_CALCINEURIN_MEDIATED_SIGNALING		36	0.385	0.813	0.99	0.08	0.003182	0.000248	0.003225	1.6e-05
6895	GOMF_ARGININE_BINDING		9	0.49	0.839	0.99	0.14	0.000272	3.7e-05	0.000276	2e-06
6896	GOMF_ARGININE_BINDING_excl_NOS1	NOS1	8			0.09	0.11	1.8e-05	2.2e-05	0.000202	1e-06
6897	GOBP_NEGATIVE_REGULATION_OF_PROTEIN_LOCALIZATION_TO_CELL_PERIPHERY		27	0.222	0.768	0.99	0.08	0.001249	0.000108	0.001265	1.4e-05
6898	GOBP_POSITIVE_REGULATION_OF_CEREBELLAR_GRANULE_CELL_PRECURSOR_PROLIFERATION		8	0.534	0.847	0.99	0.35	0.000242	8.6e-05	0.000245	3e-06
6899	GOBP_POSITIVE_REGULATION_OF_CEREBELLAR_GRANULE_CELL_PRECURSOR_PROLIFERATION_excl_EGF	EGF	7			0.52	0.21	0.000112	4.6e-05	0.000213	3e-06
6900	GOBP_NEUROTROPHIN_SIGNALING_PATHWAY		36	0.29	0.788	0.99	0.1	0.003478	0.000363	0.003525	2.1e-05
6901	GOMF_TELOMERASE_INHIBITOR_ACTIVITY		5	0.302	0.792	0.99	0.2	0.000158	3.3e-05	0.00016	2e-06
6902	GOMF_TELOMERASE_INHIBITOR_ACTIVITY_excl_ERCC4	ERCC4	4			0.48	0.12	6.5e-05	1.7e-05	0.000136	1e-06
6903	GOBP_DENDRITE_SELF_AVOIDANCE		17	0.0717	0.649	0.99	0.06	0.002646	0.00017	0.002683	1.5e-05
6904	GOBP_DENDRITE_SELF_AVOIDANCE_excl_DSCAML1	DSCAML1	16			0.89	0.07	0.002091	0.000155	0.002348	1.2e-05
6905	GOMF_PHOSPHOTRANSFERASE_ACTIVITY_PHOSPHATE_GROUP_AS_ACCEPTOR		37	0.16	0.732	0.99	0.1	0.0019	0.000202	0.001926	8e-06
6906	GOBP_REGULATION_OF_PROTEIN_BINDING		193	0.0354	0.523	0.99	0.05	0.009206	0.000491	0.009335	4.3e-05
6907	GOBP_REGULATION_OF_ALCOHOL_BIOSYNTHETIC_PROCESS		52	0.604	0.862	0.99	0.13	0.001887	0.000239	0.001915	1e-05
6908	GOBP_POSITIVE_REGULATION_OF_ESTABLISHMENT_OF_PROTEIN_LOCALIZATION_TO_MITOCHONDRION		35	0.262	0.784	0.99	0.23	0.000888	0.000207	0.000901	8e-06
6909	GOBP_CELLULAR_HYPOTONIC_RESPONSE		9	0.705	0.889	0.99	0.24	0.00056	0.000134	0.000568	4e-06
6910	GOBP_CELLULAR_HYPOTONIC_RESPONSE_excl_TRPV4	TRPV4	8			0.68	0.21	0.000367	0.00011	0.000536	4e-06
6911	GOCC_NUCLEAR_UBIQUITIN_LIGASE_COMPLEX		42	0.0415	0.554	0.99	0.18	0.001272	0.000236	0.001291	8e-06
6912	GOBP_POSITIVE_REGULATION_OF_CELLULAR_RESPONSE_TO_INSULIN_STIMULUS		25	0.0142	0.366	0.99	0.22	0.001046	0.000232	0.001061	9e-06
6913	GOBP_POSITIVE_REGULATION_OF_CELLULAR_RESPONSE_TO_INSULIN_STIMULUS_excl_IRS1	IRS1	24			0.79	0.23	0.000814	0.000234	0.001028	8e-06
6914	GOBP_REGULATION_OF_LIPID_TRANSPORT		153	0.618	0.867	0.99	0.05	0.006055	0.000313	0.006143	3.7e-05
6915	GOBP_ALPHA_AMINO_ACID_CATABOLIC_PROCESS		90	0.43	0.827	0.99	0.13	0.003171	0.000407	0.003218	1.4e-05
6916	GOBP_POSITIVE_REGULATION_OF_PATTERN_RECOGNITION_RECEPTOR_SIGNALING_PATHWAY		41	0.675	0.88	0.99	0.15	0.001131	0.000176	0.001147	8e-06
6917	GOBP_GLUTAMATE_CATABOLIC_PROCESS		7	0.613	0.865	0.99	0.17	0.000332	5.5e-05	0.000337	5e-06
6918	GOBP_GLUTAMATE_CATABOLIC_PROCESS_excl_GOT1	GOT1	6			0.53	0.11	0.000168	3.5e-05	0.000318	5e-06
6919	GOBP_PROTEIN_CHROMOPHORE_LINKAGE		11	0.895	0.945	0.99	0.19	0.000331	6.3e-05	0.000336	2e-06
6920	GOBP_PROTEIN_CHROMOPHORE_LINKAGE_excl_OPN3	OPN3	10			0.2	0.12	6.2e-05	3.8e-05	0.000312	2e-06
6921	GOCC_AXONAL_GROWTH_CONE		20	0.00988	0.304	0.99	0.11	0.00194	0.000215	0.001969	1e-05
6922	GOCC_AXONAL_GROWTH_CONE_excl_GPM6A	GPM6A	19			0.67	0.06	0.00124	0.000103	0.001851	1e-05
6923	GOBP_PROTEIN_DNA_COMPLEX_ASSEMBLY		182	0.329	0.8	0.98	0.05	0.004848	0.000229	0.004923	3.4e-05
6924	GOCC_U5_SNRNP		23	0.838	0.925	0.98	0.19	0.000455	8.7e-05	0.000462	2e-06
6925	GOCC_U5_SNRNP_excl_SNRPN	SNRPN	22			0.73	0.19	0.000298	7.9e-05	0.000407	3e-06
6926	GOBP_NEGATIVE_REGULATION_OF_TOLL_LIKE_RECEPTOR_SIGNALING_PATHWAY		39	0.354	0.808	0.98	0.14	0.001342	0.000195	0.001363	1.1e-05
6927	GOBP_TAXIS		590	0.195	0.759	0.98	0.02	0.03908	0.00075	0.039689	0.000151
6928	GOBP_ESTABLISHMENT_OF_EPITHELIAL_CELL_POLARITY		31	0.578	0.857	0.98	0.14	0.002249	0.000316	0.002285	1e-05
6929	GOCC_NUCLEOLUS		1354	0.281	0.787	0.98	0.02	0.038755	0.000837	0.039378	0.000203
6930	GOBP_UMP_BIOSYNTHETIC_PROCESS		10	0.0998	0.692	0.98	0.28	0.000309	8.6e-05	0.000314	3e-06
6931	GOBP_UMP_BIOSYNTHETIC_PROCESS_excl_UCK1	UCK1	9			0.74	0.22	0.000225	6.7e-05	0.000303	3e-06
6932	GOCC_CENTROSOME		600	0.353	0.808	0.98	0.03	0.023807	0.000656	0.024194	0.000106
6933	GOBP_OLEFINIC_COMPOUND_METABOLIC_PROCESS		152	0.914	0.952	0.98	0.07	0.003831	0.000264	0.003894	1.8e-05
6934	GOMF_PHOSPHOLIPASE_BINDING		20	0.144	0.725	0.98	0.07	0.001535	0.000112	0.001561	8e-06
6935	GOMF_PHOSPHOLIPASE_BINDING_excl_BANK1	BANK1	19			0.68	0.06	0.001003	9.2e-05	0.00148	7e-06
6936	GOBP_REGULATION_OF_GOLGI_ORGANIZATION		18	0.246	0.778	0.98	0.12	0.000792	9.7e-05	0.000806	7e-06
6937	GOBP_REGULATION_OF_GOLGI_ORGANIZATION_excl_PDCD10	PDCD10	17			0.76	0.11	0.000573	8.5e-05	0.000758	6e-06
6938	GOMF_PEPTIDE_RECEPTOR_ACTIVITY		145	0.717	0.891	0.98	0.09	0.004275	0.000368	0.004348	2.3e-05
6939	GOBP_RENAL_VESICLE_DEVELOPMENT		19	0.1	0.692	0.98	0.1	0.001469	0.000156	0.001494	1e-05
6940	GOBP_RENAL_VESICLE_DEVELOPMENT_excl_GDNF	GDNF	18			0.75	0.09	0.001088	0.00013	0.001451	9e-06
6941	GOBP_REGULATION_OF_DNA_BINDING_TRANSCRIPTION_FACTOR_ACTIVITY		425	0.331	0.8	0.98	0.03	0.018638	0.00065	0.01896	8.6e-05
6942	GOCC_TRANS_GOLGI_NETWORK_MEMBRANE		95	0.291	0.788	0.98	0.12	0.004252	0.000517	0.004326	1.6e-05
6943	GOBP_LOCALIZATION_WITHIN_MEMBRANE		621	1.36e-05	0.00396	0.98	0.02	0.035125	0.000543	0.035736	0.000129
6944	GOMF_ANAPHASE_PROMOTING_COMPLEX_BINDING		9	0.0979	0.69	0.98	0.57	0.000223	0.00013	0.000228	2e-06
6945	GOMF_ANAPHASE_PROMOTING_COMPLEX_BINDING_excl_CCNF	CCNF	8			0.53	0.36	0.000113	7.6e-05	0.000212	2e-06
6946	GOCC_CILIARY_ROOTLET		11	0.225	0.769	0.98	0.21	0.000342	7.3e-05	0.000349	3e-06
6947	GOCC_CILIARY_ROOTLET_excl_RAB28	RAB28	10			0.7	0.12	0.000229	3.9e-05	0.000325	2e-06
6948	GOBP_REGULATION_OF_MYELINATION		48	0.673	0.88	0.98	0.14	0.002908	0.000421	0.002959	1.3e-05
6949	GOBP_NEGATIVE_REGULATION_OF_HIPPO_SIGNALING		12	0.629	0.869	0.98	0.1	0.00083	8.7e-05	0.000844	6e-06
6950	GOBP_NEGATIVE_REGULATION_OF_HIPPO_SIGNALING_excl_SHANK2	SHANK2	11			0.56	0.12	0.000373	8.2e-05	0.000671	5e-06
6951	GOCC_MITOCHONDRIAL_SMALL_RIBOSOMAL_SUBUNIT		26	0.257	0.783	0.98	0.29	0.000385	0.000116	0.000392	4e-06
6952	GOBP_POSITIVE_REGULATION_OF_SYNAPTIC_PLASTICITY		9	0.167	0.736	0.98	0.16	0.000548	8.6e-05	0.000558	3e-06
6953	GOBP_POSITIVE_REGULATION_OF_SYNAPTIC_PLASTICITY_excl_NEUROD2	NEUROD2	8			0.76	0.1	0.000416	5.4e-05	0.000545	3e-06
6954	GOCC_TERMINAL_BOUTON		46	0.187	0.752	0.98	0.06	0.002883	0.000179	0.002934	1.2e-05
6955	GOBP_REGULATION_OF_ASTROCYTE_ACTIVATION		8	0.341	0.803	0.98	0.32	0.000187	6.2e-05	0.00019	2e-06
6956	GOBP_REGULATION_OF_ASTROCYTE_ACTIVATION_excl_IL6	IL6	7			0.77	0.33	0.000135	5.9e-05	0.000176	2e-06
6957	GOMF_LIGASE_ACTIVITY_FORMING_CARBON_NITROGEN_BONDS		49	0.106	0.699	0.98	0.07	0.002057	0.000144	0.002094	1e-05
6958	GOBP_POSITIVE_REGULATION_OF_APOPTOTIC_DNA_FRAGMENTATION		5	0.333	0.8	0.98	0.4	9.3e-05	3.9e-05	9.5e-05	2e-06
6959	GOBP_POSITIVE_REGULATION_OF_APOPTOTIC_DNA_FRAGMENTATION_excl_IL6	IL6	4			0.51	0.42	4.1e-05	3.4e-05	8.1e-05	2e-06
6960	GOBP_ATP_BIOSYNTHETIC_PROCESS		51	0.0857	0.675	0.98	0.06	0.002205	0.000137	0.002245	1.7e-05
6961	GOBP_TRNA_THREONYLCARBAMOYLADENOSINE_METABOLIC_PROCESS		12	0.346	0.805	0.98	0.27	0.000172	4.8e-05	0.000175	2e-06
6962	GOBP_TRNA_THREONYLCARBAMOYLADENOSINE_METABOLIC_PROCESS_excl_PUS1	PUS1	11			0.49	0.13	8e-05	2.1e-05	0.000163	2e-06
6963	GOBP_METANEPHRIC_NEPHRON_DEVELOPMENT		39	0.208	0.765	0.98	0.08	0.002245	0.000184	0.002286	1.6e-05
6964	GOBP_RESPONSE_TO_OLEIC_ACID		5	0.785	0.908	0.98	0.15	0.000228	3.5e-05	0.000232	2e-06
6965	GOBP_RESPONSE_TO_OLEIC_ACID_excl_ASS1	ASS1	4			0.65	0.15	0.000123	2.8e-05	0.00019	2e-06
6966	GOBP_REGULATION_OF_ADHERENS_JUNCTION_ORGANIZATION		5	0.159	0.732	0.98	0.17	0.000308	5.4e-05	0.000314	3e-06
6967	GOBP_REGULATION_OF_ADHERENS_JUNCTION_ORGANIZATION_excl_VEGFA	VEGFA	4			0.75	0.17	0.000185	4.3e-05	0.000246	2e-06
6968	GOBP_SEBACEOUS_GLAND_DEVELOPMENT		10	0.245	0.778	0.98	0.18	0.000543	0.000102	0.000554	3e-06
6969	GOBP_SEBACEOUS_GLAND_DEVELOPMENT_excl_RBPJ	RBPJ	9			0.72	0.19	0.000315	8.1e-05	0.000436	2e-06
6970	GOMF_RETROMER_COMPLEX_BINDING		8	0.162	0.735	0.98	0.11	0.000354	4e-05	0.000361	3e-06
6971	GOMF_RETROMER_COMPLEX_BINDING_excl_TBC1D5	TBC1D5	7			0.12	0.14	2.3e-05	2.7e-05	0.000198	2e-06
6972	GOBP_CELL_AGGREGATION		23	0.313	0.795	0.98	0.04	0.002235	9.7e-05	0.002278	1.1e-05
6973	GOBP_CELL_AGGREGATION_excl_SOX5	SOX5	22			0.73	0.04	0.001057	6.1e-05	0.001445	8e-06
6974	GOBP_CELLULAR_COMPONENT_DISASSEMBLY		447	0.111	0.703	0.98	0.08	0.018513	0.001481	0.01887	0.0001
6975	GOBP_POSITIVE_REGULATION_OF_PHOSPHOPROTEIN_PHOSPHATASE_ACTIVITY		21	0.551	0.851	0.98	0.1	0.001766	0.00019	0.0018	1.2e-05
6976	GOBP_POSITIVE_REGULATION_OF_PHOSPHOPROTEIN_PHOSPHATASE_ACTIVITY_excl_CALM2	CALM2	20			0.83	0.1	0.001475	0.000174	0.001784	1.1e-05
6977	GOBP_NEGATIVE_REGULATION_OF_JNK_CASCADE		38	0.253	0.781	0.98	0.06	0.002174	0.000137	0.002217	9e-06
6978	GOBP_SUBSTRATE_DEPENDENT_CELL_MIGRATION_CELL_EXTENSION		8	0.703	0.889	0.98	0.21	0.000636	0.000138	0.000649	3e-06
6979	GOBP_SUBSTRATE_DEPENDENT_CELL_MIGRATION_CELL_EXTENSION_excl_NRP1	NRP1	7			0.05	0.03	1.9e-05	1.3e-05	0.000417	2e-06
6980	GOBP_RESPONSE_TO_METHYLMERCURY		5	0.948	0.968	0.98	0.13	0.000466	6e-05	0.000475	3e-06
6981	GOBP_RESPONSE_TO_METHYLMERCURY_excl_ANK2	ANK2	4			0.42	0.14	8e-05	2.6e-05	0.000191	2e-06
6982	SYNGO_METABOLISM		90	0.511	0.844	0.98	0.09	0.003275	0.000313	0.003341	2.5e-05
6983	GOMF_PROTEIN_CONTAINING_COMPLEX_BINDING		1240	0.135	0.718	0.98	0.02	0.056081	0.001206	0.05724	0.000217
6984	GOMF_PROTEIN_SERINE_THREONINE_KINASE_INHIBITOR_ACTIVITY		33	0.157	0.731	0.98	0.06	0.001737	0.000113	0.001773	1.3e-05
6985	GOBP_PEPTIDYL_TYROSINE_MODIFICATION		369	0.13	0.715	0.98	0.04	0.020024	0.000756	0.020448	7.9e-05
6986	GOBP_SKIN_DEVELOPMENT		271	0.605	0.863	0.98	0.06	0.011282	0.00073	0.011522	5.2e-05
6987	GOBP_GLAND_MORPHOGENESIS		119	0.574	0.855	0.98	0.03	0.008759	0.000266	0.008946	4.4e-05
6988	GOBP_OUTER_MITOCHONDRIAL_MEMBRANE_ORGANIZATION		5	0.231	0.769	0.98	0.21	0.000155	3.4e-05	0.000158	2e-06
6989	GOBP_OUTER_MITOCHONDRIAL_MEMBRANE_ORGANIZATION_excl_HSPA4	HSPA4	4			0.69	0.17	5.3e-05	1.3e-05	7.7e-05	1e-06
6990	GOCC_PROTON_TRANSPORTING_ATP_SYNTHASE_COMPLEX		20	0.0536	0.597	0.98	0.16	0.000373	6.2e-05	0.000381	5e-06
6991	GOCC_PROTON_TRANSPORTING_ATP_SYNTHASE_COMPLEX_excl_ATP5PO	ATP5PO	19			0.68	0.17	0.000245	6.3e-05	0.000363	5e-06
6992	GOBP_REGULATION_OF_MITOCHONDRIAL_MRNA_STABILITY		7	0.789	0.909	0.98	0.26	0.000245	6.5e-05	0.000251	3e-06
6993	GOBP_REGULATION_OF_MITOCHONDRIAL_MRNA_STABILITY_excl_FASTKD2	FASTKD2	6			0.59	0.24	0.000139	5.7e-05	0.000236	3e-06
6994	GOBP_POSITIVE_REGULATION_OF_MIRNA_METABOLIC_PROCESS		8	0.318	0.798	0.98	0.21	0.000291	6.3e-05	0.000297	2e-06
6995	GOBP_POSITIVE_REGULATION_OF_MIRNA_METABOLIC_PROCESS_excl_HRAS	HRAS	7			0.57	0.13	0.000161	3.6e-05	0.000281	2e-06
6996	GOBP_CELLULAR_RESPONSE_TO_STEROID_HORMONE_STIMULUS		195	0.565	0.853	0.98	0.15	0.010114	0.001525	0.010336	5.9e-05
6997	GOBP_RRNA_METABOLIC_PROCESS		255	0.847	0.928	0.98	0.06	0.006547	0.000424	0.006691	4.8e-05
6998	GOBP_NEGATIVE_REGULATION_OF_EXTRACELLULAR_MATRIX_ORGANIZATION		12	0.293	0.788	0.98	0.19	0.000609	0.000121	0.000622	5e-06
6999	GOBP_NEGATIVE_REGULATION_OF_EXTRACELLULAR_MATRIX_ORGANIZATION_excl_DPP4	DPP4	11			0.47	0.16	0.000258	9e-05	0.00055	5e-06
7000	GOBP_SENSORY_PERCEPTION		952	0.844	0.928	0.98	0.03	0.0309	0.00102	0.031597	0.000112
7001	GOMF_EXTRACELLULAR_LIGAND_GATED_ION_CHANNEL_ACTIVITY		68	0.024	0.446	0.98	0.1	0.004845	0.00048	0.004955	2.2e-05
7002	GOBP_NEGATIVE_REGULATION_OF_FIBROBLAST_GROWTH_FACTOR_RECEPTOR_SIGNALING_PATHWAY		20	0.265	0.784	0.98	0.31	0.000817	0.000258	0.000836	6e-06
7003	GOBP_NEGATIVE_REGULATION_OF_FIBROBLAST_GROWTH_FACTOR_RECEPTOR_SIGNALING_PATHWAY_excl_MIR573	MIR573	19			0.79	0.12	0.000656	9.9e-05	0.000832	6e-06
7004	GOBP_LENS_MORPHOGENESIS_IN_CAMERA_TYPE_EYE		21	0.271	0.785	0.98	0.2	0.001301	0.000263	0.001332	1.4e-05
7005	GOBP_LENS_MORPHOGENESIS_IN_CAMERA_TYPE_EYE_excl_SOX1	SOX1	20			0.67	0.09	0.000894	0.000126	0.001325	1.4e-05
7006	GOBP_NEGATIVE_REGULATION_OF_INTRACELLULAR_SIGNAL_TRANSDUCTION		519	0.233	0.771	0.98	0.03	0.023585	0.000653	0.024128	0.000114
7007	GOBP_WNT_SIGNALING_PATHWAY_INVOLVED_IN_MIDBRAIN_DOPAMINERGIC_NEURON_DIFFERENTIATION		12	0.807	0.914	0.98	0.18	0.000448	8.2e-05	0.000458	5e-06
7008	GOBP_WNT_SIGNALING_PATHWAY_INVOLVED_IN_MIDBRAIN_DOPAMINERGIC_NEURON_DIFFERENTIATION_excl_CSNK1E	CSNK1E	11			0.72	0.15	0.000294	6.4e-05	0.000411	4e-06
7009	GOBP_POSITIVE_REGULATION_OF_PROTEIN_LOCALIZATION_TO_MEMBRANE		100	0.00583	0.236	0.98	0.06	0.006304	0.000417	0.006451	3.4e-05
7010	GOBP_NEURON_GLIAL_CELL_SIGNALING		5	0.0134	0.357	0.98	0.18	0.000413	7.5e-05	0.000423	3e-06
7011	GOBP_NEURON_GLIAL_CELL_SIGNALING_excl_ADRA1D	ADRA1D	4			0.71	0.19	0.000277	7.5e-05	0.000391	3e-06
7012	GOBP_POSITIVE_REGULATION_OF_DNA_TEMPLATED_TRANSCRIPTION_INITIATION		44	0.242	0.778	0.98	0.15	0.001822	0.00028	0.001865	1.5e-05
7013	GOBP_POSITIVE_REGULATION_OF_EPIDERMIS_DEVELOPMENT		32	0.216	0.766	0.98	0.18	0.00112	0.000203	0.001146	7e-06
7014	GOMF_ARACHIDONATE_COA_LIGASE_ACTIVITY		10	0.558	0.853	0.98	0.2	0.000268	5.5e-05	0.000275	2e-06
7015	GOMF_ARACHIDONATE_COA_LIGASE_ACTIVITY_excl_SLC27A2	SLC27A2	9			0.29	0.14	7e-05	3.5e-05	0.000241	2e-06
7016	GOBP_REGULATION_OF_CARDIAC_MUSCLE_CELL_PROLIFERATION		47	0.638	0.871	0.98	0.1	0.003291	0.000337	0.00337	1.5e-05
7017	GOBP_DNA_STRAND_ELONGATION_INVOLVED_IN_DNA_REPLICATION		14	0.546	0.85	0.98	0.37	0.00036	0.000137	0.000368	3e-06
7018	GOBP_DNA_STRAND_ELONGATION_INVOLVED_IN_DNA_REPLICATION_excl_POLE3	POLE3	13			0.81	0.39	0.000292	0.000142	0.000362	3e-06
7019	GOCC_CIS_GOLGI_NETWORK_MEMBRANE		7	0.172	0.743	0.98	0.2	0.000275	5.9e-05	0.000281	5e-06
7020	GOCC_CIS_GOLGI_NETWORK_MEMBRANE_excl_BOK	BOK	6			0.59	0.19	0.000153	5.1e-05	0.000259	5e-06
7021	GOBP_REPRODUCTION		1421	0.928	0.958	0.98	0.01	0.054718	0.000741	0.05605	0.000213
7022	GOBP_NEGATIVE_REGULATION_OF_SEQUESTERING_OF_TRIGLYCERIDE		6	0.277	0.786	0.98	0.87	0.000221	0.000197	0.000227	1e-06
7023	GOBP_NEGATIVE_REGULATION_OF_SEQUESTERING_OF_TRIGLYCERIDE_excl_PPARG	PPARG	5			0.23	0.28	3.5e-05	4.3e-05	0.000156	1e-06
7024	GOMF_RNA_POLYMERASE_II_GENERAL_TRANSCRIPTION_INITIATION_FACTOR_ACTIVITY		35	0.33	0.8	0.98	0.15	0.000938	0.000148	0.000962	7e-06
7025	GOBP_ANTIGEN_PROCESSING_AND_PRESENTATION_OF_EXOGENOUS_PEPTIDE_ANTIGEN_VIA_MHC_CLASS_I		8	0.226	0.769	0.98	0.34	0.000201	7e-05	0.000206	4e-06
7026	GOBP_ANTIGEN_PROCESSING_AND_PRESENTATION_OF_EXOGENOUS_PEPTIDE_ANTIGEN_VIA_MHC_CLASS_I_excl_LNPEP	LNPEP	7			0.41	0.14	5.1e-05	1.7e-05	0.000123	2e-06
7027	GOBP_HISTONE_MODIFICATION		465	0.0447	0.575	0.98	0.04	0.021254	0.000747	0.021781	0.000123
7028	GOMF_CARNITINE_O_ACYLTRANSFERASE_ACTIVITY		6	0.517	0.844	0.98	0.51	0.00019	0.0001	0.000195	3e-06
7029	GOMF_CARNITINE_O_ACYLTRANSFERASE_ACTIVITY_excl_CRAT	CRAT	5			0.6	0.53	8.8e-05	7.8e-05	0.000147	2e-06
7030	GOBP_REGULATION_OF_INNER_EAR_AUDITORY_RECEPTOR_CELL_DIFFERENTIATION		8	0.379	0.811	0.98	0.23	0.000336	8e-05	0.000344	4e-06
7031	GOBP_REGULATION_OF_INNER_EAR_AUDITORY_RECEPTOR_CELL_DIFFERENTIATION_excl_MYCL	MYCL	7			0.5	0.26	0.000161	8.3e-05	0.000323	4e-06
7032	GOBP_REGULATION_OF_CYCLIN_DEPENDENT_PROTEIN_KINASE_ACTIVITY		99	0.217	0.766	0.98	0.11	0.003308	0.000352	0.003392	4e-05
7033	GOBP_RESPONSE_TO_ABIOTIC_STIMULUS		1053	0.13	0.715	0.98	0.02	0.046994	0.001144	0.048171	0.000185
7034	GOMF_ORGANIC_ACID_SODIUM_SYMPORTER_ACTIVITY		29	0.924	0.957	0.98	0.1	0.001444	0.000154	0.00148	6e-06
7035	GOBP_NEGATIVE_REGULATION_OF_SYNAPSE_ASSEMBLY		7	0.714	0.891	0.98	0.14	0.001043	0.000145	0.00107	8e-06
7036	GOBP_NEGATIVE_REGULATION_OF_SYNAPSE_ASSEMBLY_excl_DKK1	DKK1	6			0.75	0.09	0.000797	9.9e-05	0.00106	8e-06
7037	GOBP_NITRIC_OXIDE_TRANSPORT		5	0.246	0.778	0.97	0.78	5.6e-05	4.5e-05	5.8e-05	1e-06
7038	GOBP_NITRIC_OXIDE_TRANSPORT_excl_AQP1	AQP1	4			0.07	0.17	3e-06	6e-06	3.6e-05	1e-06
7039	GOBP_POSITIVE_REGULATION_OF_AXONOGENESIS		71	0.227	0.769	0.97	0.05	0.007033	0.000336	0.007214	2.8e-05
7040	GOBP_PLATELET_DERIVED_GROWTH_FACTOR_RECEPTOR_ALPHA_SIGNALING_PATHWAY		5	0.487	0.839	0.97	0.2	0.000267	5.6e-05	0.000274	2e-06
7041	GOBP_PLATELET_DERIVED_GROWTH_FACTOR_RECEPTOR_ALPHA_SIGNALING_PATHWAY_excl_CBLB	CBLB	4			0.65	0.39	7.9e-05	4.8e-05	0.000121	1e-06
7042	GOMF_CYCLIN_DEPENDENT_PROTEIN_SERINE_THREONINE_KINASE_REGULATOR_ACTIVITY		48	0.335	0.8	0.97	0.15	0.00138	0.000212	0.001416	1.7e-05
7043	GOBP_REGULATION_OF_CARDIAC_MUSCLE_CELL_ACTION_POTENTIAL_INVOLVED_IN_REGULATION_OF_CONTRACTION		7	0.272	0.785	0.97	0.23	0.000312	7.4e-05	0.000321	2e-06
7044	GOBP_REGULATION_OF_CARDIAC_MUSCLE_CELL_ACTION_POTENTIAL_INVOLVED_IN_REGULATION_OF_CONTRACTION_excl_HCN4	HCN4	6			0.66	0.22	0.00019	6.3e-05	0.000288	2e-06
7045	GOBP_MITOTIC_CHROMOSOME_CONDENSATION		19	0.546	0.85	0.97	0.15	0.000782	0.000118	0.000803	8e-06
7046	GOBP_MITOTIC_CHROMOSOME_CONDENSATION_excl_SMARCA5	SMARCA5	18			0.61	0.09	0.00046	6.8e-05	0.000761	7e-06
7047	GOBP_LEUKOCYTE_MIGRATION		372	0.557	0.853	0.97	0.04	0.013089	0.000498	0.013431	5.6e-05
7048	GOBP_PEPTIDYL_METHIONINE_MODIFICATION		13	0.291	0.788	0.97	0.2	0.000441	8.5e-05	0.000453	6e-06
7049	GOBP_PEPTIDYL_METHIONINE_MODIFICATION_excl_PDF	PDF	12			0.76	0.17	0.000331	7.2e-05	0.000439	6e-06
7050	GOBP_DENDRITIC_SPINE_MAINTENANCE		20	0.24	0.776	0.97	0.09	0.00125	0.00011	0.001283	6e-06
7051	GOBP_DENDRITIC_SPINE_MAINTENANCE_excl_ZNF804A	ZNF804A	19			0.66	0.08	0.000797	9e-05	0.001202	6e-06
7052	GOBP_POSITIVE_REGULATION_OF_NEURON_APOPTOTIC_PROCESS		49	0.0148	0.373	0.97	0.11	0.002021	0.00023	0.002074	1.2e-05
7053	GOMF_MAP_KINASE_PHOSPHATASE_ACTIVITY		16	0.208	0.765	0.97	0.1	0.000502	5.1e-05	0.000516	7e-06
7054	GOMF_MAP_KINASE_PHOSPHATASE_ACTIVITY_excl_DUSP16	DUSP16	15			0.67	0.1	0.000313	4.5e-05	0.000464	7e-06
7055	GOBP_REGULATION_OF_CARDIAC_MUSCLE_CELL_DIFFERENTIATION		21	0.409	0.821	0.97	0.16	0.001279	0.000211	0.001313	1.1e-05
7056	GOBP_REGULATION_OF_CARDIAC_MUSCLE_CELL_DIFFERENTIATION_excl_GREM1	GREM1	20			0.73	0.13	0.000928	0.000174	0.001274	1.1e-05
7057	GOBP_INOSITOL_PHOSPHATE_MEDIATED_SIGNALING		56	0.678	0.881	0.97	0.05	0.004615	0.000258	0.004738	2.2e-05
7058	GOCC_NUCLEOTIDE_ACTIVATED_PROTEIN_KINASE_COMPLEX		9	0.12	0.71	0.97	0.15	0.000417	6.3e-05	0.000428	4e-06
7059	GOCC_NUCLEOTIDE_ACTIVATED_PROTEIN_KINASE_COMPLEX_excl_PRKAG2	PRKAG2	8			0.73	0.23	0.000183	5.7e-05	0.00025	3e-06
7060	GOBP_NEGATIVE_REGULATION_OF_PHOSPHOPROTEIN_PHOSPHATASE_ACTIVITY		25	0.0905	0.68	0.97	0.19	0.000916	0.000187	0.00094	9e-06
7061	GOBP_NEGATIVE_REGULATION_OF_PHOSPHOPROTEIN_PHOSPHATASE_ACTIVITY_excl_PTPA	PTPA	24			0.71	0.12	0.000627	0.000109	0.000877	7e-06
7062	GOBP_REGULATION_OF_SULFUR_METABOLIC_PROCESS		9	0.169	0.739	0.97	0.3	0.000273	8.5e-05	0.00028	2e-06
7063	GOBP_REGULATION_OF_SULFUR_METABOLIC_PROCESS_excl_SLC7A11	SLC7A11	8			0.68	0.34	0.000141	7.2e-05	0.000207	2e-06
7064	GOBP_RETROGRADE_TRANS_SYNAPTIC_SIGNALING		10	0.539	0.847	0.97	0.07	0.000855	6.5e-05	0.000878	7e-06
7065	GOBP_RETROGRADE_TRANS_SYNAPTIC_SIGNALING_excl_NOS1	NOS1	9			0.75	0.07	0.0006	5.9e-05	0.000804	7e-06
7066	GOBP_GMP_METABOLIC_PROCESS		24	0.0189	0.403	0.97	0.1	0.001602	0.00017	0.001646	7e-06
7067	GOBP_GMP_METABOLIC_PROCESS_excl_PRTFDC1	PRTFDC1	23			0.89	0.1	0.001416	0.000166	0.001597	7e-06
7068	GOBP_RESPONSE_TO_PEPTIDE_HORMONE		391	0.75	0.901	0.97	0.04	0.015855	0.000718	0.016293	9.2e-05
7069	GOBP_REGULATION_OF_AXONOGENESIS		143	0.143	0.725	0.97	0.05	0.013828	0.00065	0.014211	5.3e-05
7070	GOBP_NEGATIVE_REGULATION_OF_MYELOID_CELL_DIFFERENTIATION		89	0.153	0.729	0.97	0.09	0.003676	0.000355	0.003777	3.2e-05
7071	GOMF_TRACE_AMINE_RECEPTOR_ACTIVITY		7	0.609	0.864	0.97	0.25	8.5e-05	2.2e-05	8.7e-05	1e-06
7072	GOMF_TRACE_AMINE_RECEPTOR_ACTIVITY_excl_TAAR5	TAAR5	6			0.49	0.2	3.4e-05	1.4e-05	7e-05	1e-06
7073	GOBP_APOPTOTIC_SIGNALING_PATHWAY		568	0.0669	0.639	0.97	0.02	0.022582	0.000556	0.023221	0.000123
7074	GOMF_METALLOEXOPEPTIDASE_ACTIVITY		71	0.346	0.805	0.97	0.05	0.004008	0.00019	0.004122	1.5e-05
7075	GOBP_HISTONE_H3_K4_METHYLATION		67	0.0785	0.66	0.97	0.05	0.002531	0.000134	0.002603	1.7e-05
7076	GOBP_POSITIVE_REGULATION_OF_EPIDERMAL_GROWTH_FACTOR_ACTIVATED_RECEPTOR_ACTIVITY		13	0.073	0.652	0.97	0.19	0.000434	8.7e-05	0.000446	2e-06
7077	GOBP_POSITIVE_REGULATION_OF_EPIDERMAL_GROWTH_FACTOR_ACTIVATED_RECEPTOR_ACTIVITY_excl_EGF	EGF	12			0.73	0.1	0.000304	4.2e-05	0.000414	2e-06
7078	GOCC_SITE_OF_POLARIZED_GROWTH		156	0.000937	0.0892	0.97	0.03	0.012263	0.0004	0.012612	4.3e-05
7079	GOCC_RNA_POLYMERASE_II_TRANSCRIPTION_REGULATOR_COMPLEX		223	0.24	0.776	0.97	0.05	0.01106	0.000593	0.011378	6.8e-05
7080	GOMF_LOW_DENSITY_LIPOPROTEIN_PARTICLE_RECEPTOR_BINDING		24	0.79	0.909	0.97	0.09	0.001158	0.000112	0.001191	1.1e-05
7081	GOMF_LOW_DENSITY_LIPOPROTEIN_PARTICLE_RECEPTOR_BINDING_excl_DKK1	DKK1	23			0.77	0.06	0.000911	7e-05	0.001182	1.1e-05
7082	GOBP_PROGESTERONE_METABOLIC_PROCESS		16	0.532	0.847	0.97	0.24	0.00031	7.8e-05	0.000319	3e-06
7083	GOBP_PROGESTERONE_METABOLIC_PROCESS_excl_CYP17A1	CYP17A1	15			0.7	0.23	0.000218	7.3e-05	0.000313	3e-06
7084	GOBP_CDC42_PROTEIN_SIGNAL_TRANSDUCTION		14	0.736	0.896	0.97	0.16	0.000975	0.000156	0.001003	5e-06
7085	GOBP_CDC42_PROTEIN_SIGNAL_TRANSDUCTION_excl_NRP1	NRP1	13			0.46	0.14	0.000358	0.000106	0.000772	4e-06
7086	GOBP_CORPUS_CALLOSUM_DEVELOPMENT		13	0.115	0.708	0.97	0.08	0.000701	5.6e-05	0.000722	4e-06
7087	GOBP_CORPUS_CALLOSUM_DEVELOPMENT_excl_PAFAH1B1	PAFAH1B1	12			0.69	0.07	0.00047	4.5e-05	0.00068	4e-06
7088	GOBP_GLYCEROPHOSPHOLIPID_BIOSYNTHETIC_PROCESS		205	0.346	0.805	0.97	0.09	0.008319	0.000759	0.008561	3.5e-05
7089	GOBP_ALCOHOL_METABOLIC_PROCESS		346	0.657	0.876	0.97	0.05	0.010654	0.00054	0.010967	5.6e-05
7090	GOBP_TRNA_METABOLIC_PROCESS		181	0.265	0.784	0.97	0.07	0.005098	0.000391	0.005248	3.3e-05
7091	GOBP_CARDIAC_MYOFIBRIL_ASSEMBLY		19	0.272	0.785	0.97	0.14	0.001522	0.000216	0.001568	9e-06
7092	GOBP_CARDIAC_MYOFIBRIL_ASSEMBLY_excl_SRF	SRF	18			0.78	0.14	0.001191	0.000214	0.001528	9e-06
7093	GOBP_AROMATIC_AMINO_ACID_FAMILY_METABOLIC_PROCESS		30	0.667	0.879	0.97	0.18	0.000823	0.000149	0.000848	6e-06
7094	GOBP_CARBOHYDRATE_BIOSYNTHETIC_PROCESS		202	0.108	0.701	0.97	0.04	0.008211	0.000306	0.008457	4.6e-05
7095	GOBP_UBIQUITIN_DEPENDENT_SMAD_PROTEIN_CATABOLIC_PROCESS		6	0.917	0.953	0.97	0.31	0.00017	5.5e-05	0.000175	1e-06
7096	GOBP_UBIQUITIN_DEPENDENT_SMAD_PROTEIN_CATABOLIC_PROCESS_excl_RNF111	RNF111	5			0.57	0.38	6.9e-05	4.6e-05	0.00012	1e-06
7097	GOBP_MICROGLIAL_CELL_PROLIFERATION		7	0.702	0.888	0.97	0.12	0.000207	2.4e-05	0.000213	2e-06
7098	GOBP_MICROGLIAL_CELL_PROLIFERATION_excl_CLU	CLU	6			0.06	0.05	1.2e-05	1.1e-05	0.000198	2e-06
7099	GOBP_NEGATIVE_REGULATION_OF_PLASMA_MEMBRANE_BOUNDED_CELL_PROJECTION_ASSEMBLY		35	0.219	0.766	0.97	0.08	0.001701	0.000131	0.001753	7e-06
7100	GOBP_PLACENTA_DEVELOPMENT		142	0.413	0.822	0.97	0.08	0.005424	0.000434	0.005587	3.8e-05
7101	GOMF_THREONINE_TYPE_PEPTIDASE_ACTIVITY		22	0.648	0.873	0.97	0.21	0.000406	8.7e-05	0.000419	3e-06
7102	GOMF_THREONINE_TYPE_PEPTIDASE_ACTIVITY_excl_PSMB4	PSMB4	21			0.72	0.22	0.000298	9e-05	0.000414	3e-06
7103	GOMF_CATALYTIC_ACTIVITY_ACTING_ON_RNA		388	0.626	0.868	0.97	0.04	0.011448	0.000483	0.011795	7.1e-05
7104	GOBP_CHORION_DEVELOPMENT		8	0.371	0.808	0.97	0.13	0.00032	4.4e-05	0.00033	2e-06
7105	GOBP_CHORION_DEVELOPMENT_excl_E2F7	E2F7	7			0.69	0.2	0.00019	5.6e-05	0.000275	2e-06
7106	GOMF_KERATIN_FILAMENT_BINDING		6	0.826	0.919	0.97	0.22	0.00018	4e-05	0.000185	2e-06
7107	GOMF_KERATIN_FILAMENT_BINDING_excl_EPPK1	EPPK1	5			0.47	0.21	7.9e-05	3.5e-05	0.00017	2e-06
7108	GOMF_HEPARAN_SULFATE_GLUCOSAMINE_3_SULFOTRANSFERASE_1_ACTIVITY		7	0.662	0.878	0.97	0.21	0.000721	0.000157	0.000743	5e-06
7109	GOMF_HEPARAN_SULFATE_GLUCOSAMINE_3_SULFOTRANSFERASE_1_ACTIVITY_excl_HS3ST3A1	HS3ST3A1	6			0.6	0.09	0.000379	5.7e-05	0.000635	4e-06
7110	GOBP_SIGNAL_TRANSDUCTION_IN_RESPONSE_TO_DNA_DAMAGE		168	0.271	0.785	0.97	0.06	0.006081	0.000404	0.006267	4e-05
7111	GOBP_SKELETAL_MUSCLE_THIN_FILAMENT_ASSEMBLY		6	0.122	0.714	0.97	0.38	0.000497	0.000196	0.000512	6e-06
7112	GOBP_SKELETAL_MUSCLE_THIN_FILAMENT_ASSEMBLY_excl_ACTC1	ACTC1	5			0.45	0.15	0.00021	7.3e-05	0.000473	6e-06
7113	GOBP_RESPONSE_TO_STIMULUS_INVOLVED_IN_REGULATION_OF_MUSCLE_ADAPTATION		13	0.323	0.798	0.97	0.19	0.000597	0.000116	0.000616	4e-06
7114	GOBP_RESPONSE_TO_STIMULUS_INVOLVED_IN_REGULATION_OF_MUSCLE_ADAPTATION_excl_SCN5A	SCN5A	12			0.71	0.22	0.000368	0.000114	0.000519	3e-06
7115	GOBP_RETINAL_GANGLION_CELL_AXON_GUIDANCE		21	0.0049	0.219	0.97	0.08	0.003463	0.000306	0.00357	1.8e-05
7116	GOBP_RETINAL_GANGLION_CELL_AXON_GUIDANCE_excl_EFNA5	EFNA5	20			0.83	0.06	0.00263	0.000205	0.003168	1.5e-05
7117	GOMF_PSEUDOURIDINE_SYNTHASE_ACTIVITY		12	0.104	0.695	0.97	0.3	0.000193	5.9e-05	0.000199	2e-06
7118	GOMF_PSEUDOURIDINE_SYNTHASE_ACTIVITY_excl_PUS1	PUS1	11			0.54	0.31	0.000102	5.8e-05	0.000187	2e-06
7119	GOBP_REGULATION_OF_HELICASE_ACTIVITY		12	0.456	0.833	0.97	0.54	0.000321	0.000179	0.000331	3e-06
7120	GOBP_REGULATION_OF_HELICASE_ACTIVITY_excl_TP53	TP53	11			0.62	0.39	0.000194	0.000121	0.000314	3e-06
7121	GOCC_CELL_CELL_JUNCTION		474	0.269	0.784	0.97	0.02	0.032446	0.000772	0.033459	0.000125
7122	GOBP_RESPONSE_TO_CORTICOSTEROID		152	0.7	0.888	0.97	0.06	0.006397	0.000379	0.006597	3.6e-05
7123	GOBP_POSITIVE_REGULATION_OF_GLYCOGEN_METABOLIC_PROCESS		16	0.281	0.787	0.97	0.13	0.000746	9.9e-05	0.00077	7e-06
7124	GOBP_POSITIVE_REGULATION_OF_GLYCOGEN_METABOLIC_PROCESS_excl_IRS1	IRS1	15			0.7	0.11	0.000514	7.9e-05	0.000737	6e-06
7125	GOMF_SINGLE_STRANDED_DNA_3_5_EXODEOXYRIBONUCLEASE_ACTIVITY		5	0.844	0.928	0.97	0.54	0.000164	9.2e-05	0.000169	1e-06
7126	GOMF_SINGLE_STRANDED_DNA_3_5_EXODEOXYRIBONUCLEASE_ACTIVITY_excl_EXO5	EXO5	4			0.69	0.18	0.000109	2.8e-05	0.000157	2e-06
7127	GOBP_MACROPHAGE_DIFFERENTIATION		47	0.133	0.716	0.97	0.11	0.001737	0.000186	0.001792	1.2e-05
7128	GOMF_FOLIC_ACID_BINDING		14	0.0791	0.66	0.97	0.2	0.000301	6.2e-05	0.00031	3e-06
7129	GOMF_FOLIC_ACID_BINDING_excl_UROS	UROS	13			0.77	0.18	0.000226	5.4e-05	0.000293	3e-06
7130	GOBP_CYTOLYSIS		24	0.508	0.844	0.97	0.13	0.000523	7.3e-05	0.000539	6e-06
7131	GOBP_CYTOLYSIS_excl_LYZ	LYZ	23			0.75	0.08	0.000396	4.6e-05	0.000528	5e-06
7132	GOBP_EMBRYONIC_BRAIN_DEVELOPMENT		16	0.926	0.957	0.97	0.26	0.000504	0.000134	0.000519	6e-06
7133	GOBP_EMBRYONIC_BRAIN_DEVELOPMENT_excl_TRA2B	TRA2B	15			0.82	0.22	0.000386	0.000103	0.000473	5e-06
7134	GOCC_INTRINSIC_COMPONENT_OF_NUCLEAR_INNER_MEMBRANE		18	0.25	0.78	0.97	0.23	0.000544	0.000128	0.000561	4e-06
7135	GOCC_INTRINSIC_COMPONENT_OF_NUCLEAR_INNER_MEMBRANE_excl_P2RX4	P2RX4	17			0.75	0.14	0.000402	7.4e-05	0.000539	4e-06
7136	GOBP_VIRAL_LIFE_CYCLE		310	0.894	0.944	0.97	0.05	0.01109	0.00064	0.011447	5.9e-05
7137	GOBP_GAMMA_DELTA_T_CELL_ACTIVATION		20	0.36	0.808	0.97	0.17	0.000588	0.0001	0.000608	7e-06
7138	GOBP_GAMMA_DELTA_T_CELL_ACTIVATION_excl_SOX4	SOX4	19			0.62	0.07	0.00037	4.3e-05	0.000601	7e-06
7139	GOCC_FIBRILLAR_CENTER		135	0.135	0.718	0.97	0.05	0.007313	0.000361	0.007552	3.6e-05
7140	GOMF_VERY_LONG_CHAIN_FATTY_ACID_COA_LIGASE_ACTIVITY		9	0.65	0.874	0.97	0.23	0.000219	5.1e-05	0.000226	2e-06
7141	GOMF_VERY_LONG_CHAIN_FATTY_ACID_COA_LIGASE_ACTIVITY_excl_SLC27A2	SLC27A2	8			0.11	0.08	2.1e-05	1.6e-05	0.000192	2e-06
7142	GOBP_POSITIVE_REGULATION_OF_OSTEOBLAST_DIFFERENTIATION		71	0.472	0.836	0.97	0.05	0.004138	0.000218	0.004274	2.2e-05
7143	GOBP_MEIOTIC_DNA_DOUBLE_STRAND_BREAK_FORMATION		7	0.738	0.896	0.97	0.33	0.000182	6.3e-05	0.000188	2e-06
7144	GOBP_MEIOTIC_DNA_DOUBLE_STRAND_BREAK_FORMATION_excl_MEI4	MEI4	6			0.63	0.36	8.5e-05	4.8e-05	0.000135	1e-06
7145	GOBP_NEUROTRANSMITTER_CATABOLIC_PROCESS		9	0.366	0.808	0.97	0.16	0.000363	6e-05	0.000375	2e-06
7146	GOBP_NEUROTRANSMITTER_CATABOLIC_PROCESS_excl_ABAT	ABAT	8			0.83	0.19	0.000244	5.7e-05	0.000295	1e-06
7147	GOCC_REPLISOME		13	0.144	0.725	0.97	0.15	0.000339	5.1e-05	0.00035	2e-06
7148	GOCC_REPLISOME_excl_PRIM2	PRIM2	12			0.73	0.15	0.000236	4.9e-05	0.000325	2e-06
7149	GOMF_PHOSPHOTYROSINE_RESIDUE_BINDING		44	0.543	0.849	0.97	0.1	0.002372	0.000236	0.002451	1.7e-05
7150	GOBP_CITRULLINE_METABOLIC_PROCESS		7	0.306	0.792	0.97	0.08	0.00049	4.4e-05	0.000506	4e-06
7151	GOBP_CITRULLINE_METABOLIC_PROCESS_excl_ASS1	ASS1	6			0.83	0.09	0.000385	4.1e-05	0.000465	4e-06
7152	GOBP_MEMBRANE_PROTEIN_ECTODOMAIN_PROTEOLYSIS		45	0.868	0.935	0.97	0.1	0.001653	0.000174	0.001708	9e-06
7153	GOBP_POSITIVE_REGULATION_OF_LIPID_CATABOLIC_PROCESS		27	0.63	0.869	0.97	0.12	0.000938	0.000117	0.000969	8e-06
7154	GOBP_DETECTION_OF_VIRUS		6	0.409	0.821	0.97	0.12	0.000177	2.3e-05	0.000183	4e-06
7155	GOBP_DETECTION_OF_VIRUS_excl_SERINC5	SERINC5	5			0.19	0.1	1.9e-05	1e-05	0.000102	1e-06
7156	GOBP_HEART_GROWTH		92	0.656	0.876	0.97	0.07	0.006473	0.000472	0.00669	3e-05
7157	GOMF_HISTONE_ARGININE_N_METHYLTRANSFERASE_ACTIVITY		7	0.553	0.851	0.97	0.17	0.000228	3.9e-05	0.000236	1e-06
7158	GOMF_HISTONE_ARGININE_N_METHYLTRANSFERASE_ACTIVITY_excl_PRMT6	PRMT6	6			0.35	0.09	7.9e-05	2.1e-05	0.000225	1e-06
7159	GOBP_REGULATION_OF_TELOMERE_CAPPING		26	0.161	0.732	0.97	0.12	0.001061	0.000129	0.001097	5e-06
7160	GOBP_CELLULAR_RESPONSE_TO_GLUCAGON_STIMULUS		11	0.731	0.894	0.97	0.15	0.000473	7.3e-05	0.000489	4e-06
7161	GOBP_CELLULAR_RESPONSE_TO_GLUCAGON_STIMULUS_excl_PCK1	PCK1	10			0.8	0.16	0.000366	7.1e-05	0.000456	3e-06
7162	SYNGO_MODULATION_OF_CHEMICAL_SYNAPTIC_TRANSMISSION		87	0.0301	0.49	0.97	0.03	0.009997	0.000279	0.010337	3.6e-05
7163	GOBP_NUCLEOSIDE_TRIPHOSPHATE_BIOSYNTHETIC_PROCESS		78	0.0299	0.49	0.97	0.06	0.00311	0.000186	0.003215	2e-05
7164	GOCC_MICROTUBULE_CYTOSKELETON		1268	0.389	0.815	0.97	0.02	0.054271	0.000962	0.056125	0.000207
7165	GOBP_REGULATION_OF_POSTSYNAPTIC_SPECIALIZATION_ASSEMBLY		11	0.00127	0.103	0.97	0.09	0.002386	0.000221	0.002467	1.6e-05
7166	GOBP_REGULATION_OF_POSTSYNAPTIC_SPECIALIZATION_ASSEMBLY_excl_LRRC4B	LRRC4B	10			0.85	0.09	0.002069	0.000215	0.002421	1.5e-05
7167	GOBP_POSITIVE_REGULATION_OF_VASCULAR_ENDOTHELIAL_GROWTH_FACTOR_RECEPTOR_SIGNALING_PATHWAY		17	0.627	0.868	0.97	0.2	0.0008	0.000165	0.000828	5e-06
7168	GOBP_POSITIVE_REGULATION_OF_VASCULAR_ENDOTHELIAL_GROWTH_FACTOR_RECEPTOR_SIGNALING_PATHWAY_excl_PRKCB	PRKCB	16			0.45	0.27	0.000256	0.000153	0.000569	4e-06
7169	GOBP_HIPPO_SIGNALING		38	0.204	0.765	0.97	0.05	0.00244	0.000119	0.002524	1.2e-05
7170	GOBP_REGULATION_OF_T_HELPER_1_CELL_DIFFERENTIATION		10	0.959	0.975	0.97	0.15	0.000226	3.6e-05	0.000233	2e-06
7171	GOBP_REGULATION_OF_T_HELPER_1_CELL_DIFFERENTIATION_excl_JAK3	JAK3	9			0.54	0.16	0.000111	3.3e-05	0.000206	2e-06
7172	GOMF_XENOBIOTIC_TRANSMEMBRANE_TRANSPORTER_ACTIVITY		30	0.237	0.775	0.97	0.12	0.001198	0.000149	0.00124	7e-06
7173	GOMF_POTASSIUM_ION_BINDING		12	0.738	0.896	0.97	0.17	0.000453	8.1e-05	0.000469	3e-06
7174	GOMF_POTASSIUM_ION_BINDING_excl_ATP1A2	ATP1A2	11			0.59	0.18	0.000251	7.8e-05	0.000429	3e-06
7175	GOBP_NEGATIVE_REGULATION_OF_ERK1_AND_ERK2_CASCADE		70	0.253	0.781	0.97	0.05	0.003351	0.000168	0.00347	2.6e-05
7176	GOMF_NUCLEOTIDYLTRANSFERASE_ACTIVITY		124	0.403	0.82	0.97	0.06	0.004664	0.000307	0.004829	2.1e-05
7177	GOBP_I_KAPPAB_KINASE_NF_KAPPAB_SIGNALING		272	0.302	0.792	0.97	0.03	0.011131	0.000373	0.011532	6.1e-05
7178	GOBP_VITAMIN_TRANSPORT		46	0.63	0.869	0.97	0.1	0.001377	0.00014	0.001427	6e-06
7179	GOMF_DYNEIN_COMPLEX_BINDING		22	0.534	0.847	0.96	0.13	0.000744	0.000101	0.000771	4e-06
7180	GOMF_DYNEIN_COMPLEX_BINDING_excl_PAFAH1B1	PAFAH1B1	21			0.7	0.15	0.000513	0.000108	0.00073	4e-06
7181	GOBP_CELLULAR_RESPONSE_TO_HYDROGEN_PEROXIDE		87	0.986	0.99	0.96	0.12	0.002761	0.000331	0.002862	1.9e-05
7182	GOCC_PROTEASOME_CORE_COMPLEX		20	0.947	0.967	0.96	0.17	0.000452	7.7e-05	0.000469	5e-06
7183	GOCC_PROTEASOME_CORE_COMPLEX_excl_PSMB4	PSMB4	19			0.74	0.18	0.000344	8.1e-05	0.000463	5e-06
7184	GOBP_MRNA_DESTABILIZATION_MEDIATED_GENE_SILENCING		6	0.404	0.82	0.96	0.44	0.000181	8.2e-05	0.000188	2e-06
7185	GOBP_MRNA_DESTABILIZATION_MEDIATED_GENE_SILENCING_excl_AGO3	AGO3	5			0.47	0.32	8.3e-05	5.6e-05	0.000176	2e-06
7186	GOMF_MONOCARBOXYLIC_ACID_BINDING		89	0.824	0.919	0.96	0.13	0.002489	0.000346	0.002581	1.6e-05
7187	GOMF_DNA_REPLICATION_ORIGIN_BINDING		15	0.0181	0.401	0.96	0.19	0.00035	6.8e-05	0.000363	3e-06
7188	GOMF_DNA_REPLICATION_ORIGIN_BINDING_excl_ORC5	ORC5	14			0.46	0.16	0.000145	5.2e-05	0.000316	3e-06
7189	GOCC_ANCHORED_COMPONENT_OF_MEMBRANE		164	0.26	0.784	0.96	0.03	0.011993	0.000412	0.012443	5.5e-05
7190	GOCC_GOLGI_MEDIAL_CISTERNA		11	0.155	0.731	0.96	0.22	0.000528	0.000121	0.000548	5e-06
7191	GOCC_GOLGI_MEDIAL_CISTERNA_excl_MAN2A1	MAN2A1	10			0.79	0.23	0.000334	9.8e-05	0.000421	5e-06
7192	GOBP_POSITIVE_REGULATION_BY_SYMBIONT_OF_ENTRY_INTO_HOST		11	0.157	0.731	0.96	0.4	0.00018	7.5e-05	0.000187	2e-06
7193	GOBP_POSITIVE_REGULATION_BY_SYMBIONT_OF_ENTRY_INTO_HOST_excl_CD4	CD4	10			0.34	0.13	4.8e-05	1.9e-05	0.000141	1e-06
7194	GOBP_POSITIVE_REGULATION_OF_INTERLEUKIN_10_PRODUCTION		39	0.244	0.778	0.96	0.11	0.000998	0.000113	0.001036	5e-06
7195	GOBP_POSITIVE_REGULATION_OF_CELLULAR_PROTEIN_CATABOLIC_PROCESS		148	0.0828	0.667	0.96	0.07	0.006875	0.00045	0.007137	5.2e-05
7196	GOBP_NEGATIVE_REGULATION_OF_KINASE_ACTIVITY		233	0.0257	0.461	0.96	0.05	0.010289	0.000485	0.010682	7.4e-05
7197	GOBP_VASCULAR_ASSOCIATED_SMOOTH_MUSCLE_CONTRACTION		26	0.513	0.844	0.96	0.09	0.001611	0.000147	0.001673	8e-06
7198	GOMF_ISOMERASE_ACTIVITY		153	0.309	0.794	0.96	0.05	0.004233	0.000243	0.004396	2.3e-05
7199	GOBP_POSITIVE_REGULATION_OF_INTERLEUKIN_4_PRODUCTION		22	0.854	0.93	0.96	0.19	0.000727	0.000146	0.000754	6e-06
7200	GOBP_POSITIVE_REGULATION_OF_INTERLEUKIN_4_PRODUCTION_excl_IL1RAP	IL1RAP	21			0.64	0.24	0.000422	0.000156	0.000655	5e-06
7201	GOBP_EMBRYO_DEVELOPMENT_ENDING_IN_BIRTH_OR_EGG_HATCHING		644	0.0258	0.462	0.96	0.02	0.029986	0.000805	0.03115	0.000157
7202	GOBP_CELLULAR_POTASSIUM_ION_HOMEOSTASIS		14	0.192	0.754	0.96	0.09	0.001028	9.1e-05	0.001068	6e-06
7203	GOBP_CELLULAR_POTASSIUM_ION_HOMEOSTASIS_excl_KCNMA1	KCNMA1	13			0.7	0.19	0.000338	9e-05	0.000481	5e-06
7204	GOBP_REGULATION_OF_FATTY_ACID_METABOLIC_PROCESS		87	0.73	0.894	0.96	0.08	0.003089	0.000242	0.00321	2.7e-05
7205	GOCC_ESCRT_I_COMPLEX		11	0.424	0.824	0.96	0.11	0.000392	4.5e-05	0.000407	3e-06
7206	GOCC_ESCRT_I_COMPLEX_excl_VPS37A	VPS37A	10			0.59	0.1	0.000208	3.6e-05	0.00035	2e-06
7207	GOBP_POSITIVE_REGULATION_OF_ENAMEL_MINERALIZATION		5	0.274	0.786	0.96	0.59	0.000189	0.000116	0.000196	2e-06
7208	GOBP_POSITIVE_REGULATION_OF_ENAMEL_MINERALIZATION_excl_ENAM	ENAM	4			0.45	0.2	8.5e-05	3.7e-05	0.000188	2e-06
7209	GOBP_REGULATION_OF_INSULIN_LIKE_GROWTH_FACTOR_RECEPTOR_SIGNALING_PATHWAY		23	0.321	0.798	0.96	0.2	0.000524	0.000108	0.000545	4e-06
7210	GOBP_REGULATION_OF_INSULIN_LIKE_GROWTH_FACTOR_RECEPTOR_SIGNALING_PATHWAY_excl_IGFBP2	IGFBP2	22			0.72	0.17	0.000381	9.1e-05	0.000526	4e-06
7211	GOBP_POSITIVE_REGULATION_OF_INTRINSIC_APOPTOTIC_SIGNALING_PATHWAY_IN_RESPONSE_TO_DNA_DAMAGE		7	0.415	0.823	0.96	0.25	0.000197	5.1e-05	0.000205	2e-06
7212	GOBP_POSITIVE_REGULATION_OF_INTRINSIC_APOPTOTIC_SIGNALING_PATHWAY_IN_RESPONSE_TO_DNA_DAMAGE_excl_RAD9A	RAD9A	6			0.6	0.24	0.000118	4.7e-05	0.000195	2e-06
7213	GOCC_COP9_SIGNALOSOME		15	0.318	0.798	0.96	0.26	0.000375	0.000102	0.00039	4e-06
7214	GOCC_COP9_SIGNALOSOME_excl_TESPA1	TESPA1	14			0.78	0.28	0.000277	0.000101	0.000355	3e-06
7215	GOBP_EPITHELIAL_CELL_DIFFERENTIATION		651	0.576	0.857	0.96	0.03	0.030795	0.001079	0.032036	0.000163
7216	GOBP_RESPONSE_TO_ACIDIC_PH		28	0.616	0.867	0.96	0.1	0.001372	0.000138	0.001428	9e-06
7217	GOBP_NEGATIVE_REGULATION_OF_ACTIVIN_RECEPTOR_SIGNALING_PATHWAY		11	0.607	0.863	0.96	0.35	0.001213	0.000442	0.001264	7e-06
7218	GOBP_NEGATIVE_REGULATION_OF_ACTIVIN_RECEPTOR_SIGNALING_PATHWAY_excl_NOMO3	NOMO3	10			0.79	0.04	0.000992	5.4e-05	0.001263	7e-06
7219	GOCC_CARBOXY_TERMINAL_DOMAIN_PROTEIN_KINASE_COMPLEX		18	0.385	0.813	0.96	0.32	0.000351	0.000116	0.000365	3e-06
7220	GOCC_CARBOXY_TERMINAL_DOMAIN_PROTEIN_KINASE_COMPLEX_excl_MNAT1	MNAT1	17			0.64	0.19	0.000218	6.6e-05	0.000339	3e-06
7221	GOBP_POSITIVE_REGULATION_OF_AXON_EXTENSION		35	0.273	0.786	0.96	0.05	0.002815	0.000162	0.00293	1.2e-05
7222	GOMF_HIGH_DENSITY_LIPOPROTEIN_PARTICLE_BINDING		12	0.471	0.836	0.96	0.73	0.000305	0.000231	0.000317	4e-06
7223	GOMF_HIGH_DENSITY_LIPOPROTEIN_PARTICLE_BINDING_excl_LRP8	LRP8	11			0.28	0.11	6.4e-05	2.4e-05	0.00023	3e-06
7224	GOBP_ENDOTHELIUM_DEVELOPMENT		135	0.257	0.783	0.96	0.04	0.007967	0.000374	0.008294	5.1e-05
7225	GOBP_REGULATION_OF_MESENCHYMAL_STEM_CELL_DIFFERENTIATION		8	0.201	0.765	0.96	0.07	0.001437	0.000102	0.001496	8e-06
7226	GOBP_REGULATION_OF_MESENCHYMAL_STEM_CELL_DIFFERENTIATION_excl_SOX5	SOX5	7			0.39	0.05	0.000259	3.6e-05	0.000663	4e-06
7227	GOBP_MONONUCLEAR_CELL_MIGRATION		190	0.804	0.914	0.96	0.04	0.006205	0.000283	0.006461	2.9e-05
7228	GOBP_POSITIVE_REGULATION_OF_NON_CANONICAL_WNT_SIGNALING_PATHWAY		14	0.694	0.886	0.96	0.19	0.000796	0.000156	0.000828	7e-06
7229	GOBP_POSITIVE_REGULATION_OF_NON_CANONICAL_WNT_SIGNALING_PATHWAY_excl_DKK1	DKK1	13			0.67	0.11	0.000549	8.6e-05	0.000819	7e-06
7230	GOBP_NEGATIVE_REGULATION_OF_PROTEIN_BINDING		95	0.29	0.788	0.96	0.11	0.003173	0.000373	0.003303	2e-05
7231	GOBP_CELL_PROJECTION_ASSEMBLY		567	0.486	0.839	0.96	0.03	0.028725	0.001014	0.029915	9e-05
7232	GOBP_STEROID_BIOSYNTHETIC_PROCESS		170	0.529	0.846	0.96	0.04	0.005595	0.000257	0.005827	3.4e-05
7233	GOMF_HYDROLASE_ACTIVITY_ACTING_ON_CARBON_NITROGEN_BUT_NOT_PEPTIDE_BONDS_IN_CYCLIC_AMIDES		15	0.342	0.804	0.96	0.16	0.000503	8.6e-05	0.000524	3e-06
7234	GOMF_HYDROLASE_ACTIVITY_ACTING_ON_CARBON_NITROGEN_BUT_NOT_PEPTIDE_BONDS_IN_CYCLIC_AMIDES_excl_DPEP1	DPEP1	14			0.61	0.17	0.00031	8.7e-05	0.000508	4e-06
7235	GOBP_POSITIVE_REGULATION_OF_DNA_METABOLIC_PROCESS		221	0.288	0.788	0.96	0.04	0.009149	0.000389	0.009531	4.9e-05
7236	GOBP_REGULATION_OF_POSITIVE_CHEMOTAXIS		25	0.243	0.778	0.96	0.1	0.002202	0.000226	0.002294	1.1e-05
7237	GOBP_REGULATION_OF_POSITIVE_CHEMOTAXIS_excl_NTRK3	NTRK3	24			0.88	0.06	0.001839	0.000135	0.002099	1e-05
7238	GOMF_SIRNA_BINDING		8	0.803	0.914	0.96	0.26	0.0003	8.1e-05	0.000313	2e-06
7239	GOMF_SIRNA_BINDING_excl_MBD2	MBD2	7			0.65	0.25	0.000187	7.2e-05	0.000286	2e-06
7240	GOBP_INDUCTION_OF_BACTERIAL_AGGLUTINATION		7	0.317	0.797	0.96	0.43	0.000113	5.1e-05	0.000118	3e-06
7241	GOBP_INDUCTION_OF_BACTERIAL_AGGLUTINATION_excl_DMBT1	DMBT1	6			0.21	0.08	1.7e-05	6e-06	8.2e-05	3e-06
7242	GOBP_ENUCLEATE_ERYTHROCYTE_DIFFERENTIATION		9	0.173	0.743	0.96	0.34	0.000276	9.8e-05	0.000287	4e-06
7243	GOBP_ENUCLEATE_ERYTHROCYTE_DIFFERENTIATION_excl_ID2	ID2	8			0.51	0.3	0.00014	8.1e-05	0.000273	4e-06
7244	GOBP_PALLIUM_DEVELOPMENT		164	0.0612	0.63	0.96	0.03	0.012296	0.000422	0.012817	4.6e-05
7245	GOCC_CELL_SURFACE		886	0.883	0.941	0.96	0.02	0.038437	0.000809	0.040071	0.000136
7246	GOBP_NEGATIVE_REGULATION_OF_TRANSCRIPTION_REGULATORY_REGION_DNA_BINDING		17	0.583	0.858	0.96	0.28	0.000483	0.000144	0.000503	6e-06
7247	GOBP_NEGATIVE_REGULATION_OF_TRANSCRIPTION_REGULATORY_REGION_DNA_BINDING_excl_SOX11	SOX11	16			0.77	0.28	0.000377	0.000138	0.000488	5e-06
7248	GOMF_LIGAND_GATED_CALCIUM_CHANNEL_ACTIVITY		26	0.345	0.805	0.96	0.05	0.002594	0.000131	0.002705	1.5e-05
7249	GOMF_SYNTAXIN_BINDING		69	0.0187	0.401	0.96	0.06	0.003642	0.000221	0.003799	1.2e-05
7250	GOMF_NUCLEOSIDE_MONOPHOSPHATE_KINASE_ACTIVITY		19	0.155	0.731	0.96	0.11	0.00146	0.000175	0.001523	7e-06
7251	GOMF_NUCLEOSIDE_MONOPHOSPHATE_KINASE_ACTIVITY_excl_AK4	AK4	18			0.82	0.09	0.001223	0.000141	0.001489	7e-06
7252	GOBP_MUSCLE_TISSUE_DEVELOPMENT		395	0.183	0.748	0.96	0.03	0.026175	0.000869	0.027313	0.000123
7253	GOBP_REGULATION_OF_PROTEIN_STABILITY		287	0.217	0.766	0.96	0.07	0.012413	0.000878	0.012954	9e-05
7254	GOBP_PEPTIDE_CROSS_LINKING		34	0.484	0.839	0.96	0.11	0.001148	0.000126	0.001198	7e-06
7255	GOBP_PIECEMEAL_MICROAUTOPHAGY_OF_THE_NUCLEUS		7	0.841	0.927	0.96	0.43	0.000245	0.000109	0.000256	2e-06
7256	GOBP_PIECEMEAL_MICROAUTOPHAGY_OF_THE_NUCLEUS_excl_ATG13	ATG13	6			0.65	0.21	0.000158	5.1e-05	0.000242	2e-06
7257	GOBP_DETECTION_OF_CALCIUM_ION		13	0.412	0.822	0.96	0.09	0.001207	0.000114	0.00126	6e-06
7258	GOBP_DETECTION_OF_CALCIUM_ION_excl_CALM2	CALM2	12			0.74	0.09	0.000916	0.000104	0.001244	6e-06
7259	GOBP_REGULATION_OF_TISSUE_REMODELING		87	0.687	0.884	0.96	0.12	0.003029	0.000396	0.003161	1.3e-05
7260	GOBP_DNA_DOUBLE_STRAND_BREAK_PROCESSING		18	0.423	0.824	0.96	0.28	0.000544	0.000158	0.000567	4e-06
7261	GOBP_DNA_DOUBLE_STRAND_BREAK_PROCESSING_excl_UBE2V2	UBE2V2	17			0.75	0.23	0.000424	0.000132	0.000565	4e-06
7262	GOCC_ORIGIN_RECOGNITION_COMPLEX		9	0.141	0.724	0.96	0.15	0.000229	3.6e-05	0.000239	3e-06
7263	GOCC_ORIGIN_RECOGNITION_COMPLEX_excl_ORC5	ORC5	8			0.12	0.08	2.4e-05	1.6e-05	0.000192	3e-06
7264	GOMF_DIOXYGENASE_ACTIVITY		87	0.1	0.692	0.96	0.08	0.003575	0.000305	0.003733	1.8e-05
7265	GOMF_PROTEIN_C_TERMINUS_BINDING		175	0.273	0.786	0.96	0.04	0.011138	0.000472	0.011635	4.8e-05
7266	GOBP_POSITIVE_REGULATION_OF_VASCULAR_ASSOCIATED_SMOOTH_MUSCLE_CELL_DIFFERENTIATION		13	0.462	0.833	0.96	0.21	0.000426	9.5e-05	0.000445	3e-06
7267	GOBP_POSITIVE_REGULATION_OF_VASCULAR_ASSOCIATED_SMOOTH_MUSCLE_CELL_DIFFERENTIATION_excl_CTH	CTH	12			0.74	0.22	0.000319	9.7e-05	0.000433	3e-06
7268	GOCC_NUCLEAR_INCLUSION_BODY		12	0.27	0.784	0.96	0.09	0.000737	6.8e-05	0.00077	6e-06
7269	GOCC_NUCLEAR_INCLUSION_BODY_excl_ATXN1	ATXN1	11			0.53	0.15	0.000204	5.8e-05	0.000382	3e-06
7270	GOBP_PROTEIN_LOCALIZATION_TO_PLASMA_MEMBRANE		274	0.0341	0.513	0.96	0.03	0.015457	0.000554	0.016162	7.9e-05
7271	GOBP_INTRINSIC_APOPTOTIC_SIGNALING_PATHWAY_IN_RESPONSE_TO_OXIDATIVE_STRESS		43	0.402	0.82	0.96	0.08	0.002066	0.000184	0.002161	1.6e-05
7272	GOMF_PEPTIDASE_ACTIVATOR_ACTIVITY_INVOLVED_IN_APOPTOTIC_PROCESS		19	0.849	0.929	0.96	0.27	0.000484	0.000135	0.000505	4e-06
7273	GOMF_PEPTIDASE_ACTIVATOR_ACTIVITY_INVOLVED_IN_APOPTOTIC_PROCESS_excl_NLRP1	NLRP1	18			0.83	0.29	0.000385	0.000137	0.000465	4e-06
7274	GOBP_PONS_DEVELOPMENT		10	0.149	0.727	0.96	0.48	0.000293	0.000148	0.000306	3e-06
7275	GOBP_PONS_DEVELOPMENT_excl_ASCL1	ASCL1	9			0.53	0.37	0.000151	0.000107	0.000287	3e-06
7276	GOBP_MESONEPHRIC_DUCT_DEVELOPMENT		8	0.538	0.847	0.96	0.21	0.000352	7.7e-05	0.000369	4e-06
7277	GOBP_MESONEPHRIC_DUCT_DEVELOPMENT_excl_OSR1	OSR1	7			0.58	0.12	0.000204	4.2e-05	0.000352	4e-06
7278	GOMF_COPPER_ION_BINDING		56	0.645	0.872	0.96	0.09	0.001546	0.00015	0.001617	7e-06
7279	GOBP_ENZYME_LINKED_RECEPTOR_PROTEIN_SIGNALING_PATHWAY		952	0.216	0.766	0.96	0.02	0.053586	0.001262	0.05607	0.000233
7280	GOBP_ACTIVATION_OF_TRANSMEMBRANE_RECEPTOR_PROTEIN_TYROSINE_KINASE_ACTIVITY		14	0.0519	0.596	0.96	0.09	0.001942	0.000192	0.002032	1e-05
7281	GOBP_ACTIVATION_OF_TRANSMEMBRANE_RECEPTOR_PROTEIN_TYROSINE_KINASE_ACTIVITY_excl_EFNA5	EFNA5	13			0.68	0.09	0.001109	0.000139	0.00163	1e-05
7282	GOBP_POSITIVE_REGULATION_OF_MAMMARY_GLAND_EPITHELIAL_CELL_PROLIFERATION		6	0.813	0.916	0.96	0.19	0.000331	6.7e-05	0.000347	2e-06
7283	GOBP_POSITIVE_REGULATION_OF_MAMMARY_GLAND_EPITHELIAL_CELL_PROLIFERATION_excl_RTN4	RTN4	5			0.52	0.22	0.000136	5.8e-05	0.00026	2e-06
7284	GOBP_ACTIN_FILAMENT_BASED_PROCESS		775	0.497	0.841	0.96	0.02	0.047597	0.000995	0.049825	0.000187
7285	GOBP_PEPTIDYL_TYROSINE_DEPHOSPHORYLATION_INVOLVED_IN_INACTIVATION_OF_PROTEIN_KINASE_ACTIVITY		9	0.133	0.716	0.96	0.1	0.00104	0.000105	0.001089	6e-06
7286	GOBP_PEPTIDYL_TYROSINE_DEPHOSPHORYLATION_INVOLVED_IN_INACTIVATION_OF_PROTEIN_KINASE_ACTIVITY_excl_PTPRH	PTPRH	8			0.86	0.09	0.000911	9.8e-05	0.001058	6e-06
7287	GOBP_REGULATION_OF_CHONDROCYTE_DIFFERENTIATION		50	0.0348	0.519	0.96	0.05	0.004904	0.000249	0.005134	2.7e-05
7288	GOCC_NUCLEAR_BODY		787	0.0093	0.298	0.96	0.03	0.03484	0.001073	0.036479	0.000208
7289	GOBP_REGULATION_OF_DEFENSE_RESPONSE_TO_VIRUS		70	0.0522	0.596	0.96	0.12	0.001602	0.000209	0.001676	1.1e-05
7290	GOMF_LIPID_TRANSPORTER_ACTIVITY		156	0.523	0.844	0.96	0.05	0.006695	0.000384	0.00701	2.2e-05
7291	GOBP_XENOBIOTIC_TRANSPORT		46	0.192	0.754	0.95	0.18	0.001538	0.000291	0.00161	8e-06
7292	GOBP_DNA_REPAIR		503	0.665	0.879	0.95	0.06	0.016092	0.000939	0.016859	9.8e-05
7293	GOMF_POLYNUCLEOTIDE_ADENYLYLTRANSFERASE_ACTIVITY		12	0.444	0.83	0.95	0.18	0.000397	7.4e-05	0.000416	4e-06
7294	GOMF_POLYNUCLEOTIDE_ADENYLYLTRANSFERASE_ACTIVITY_excl_PAPOLA	PAPOLA	11			0.68	0.09	0.000261	3.5e-05	0.000386	4e-06
7295	GOCC_PLASMA_MEMBRANE_SIGNALING_RECEPTOR_COMPLEX		282	0.317	0.797	0.95	0.05	0.009798	0.000491	0.010265	4e-05
7296	GOBP_PEPTIDYL_LYSINE_MODIFICATION		371	0.152	0.729	0.95	0.06	0.015906	0.000974	0.016667	9.4e-05
7297	GOBP_CELLULAR_IRON_ION_HOMEOSTASIS		59	0.25	0.78	0.95	0.14	0.001908	0.000271	0.002	1.6e-05
7298	GOCC_TRANSCRIPTION_REGULATOR_COMPLEX		467	0.345	0.805	0.95	0.03	0.022811	0.000854	0.023905	0.000129
7299	GOBP_ANION_HOMEOSTASIS		38	0.393	0.818	0.95	0.09	0.001721	0.000154	0.001803	8e-06
7300	GOCC_ANCHORING_JUNCTION		810	0.215	0.766	0.95	0.02	0.049606	0.000841	0.052004	0.000213
7301	GOBP_SENSORY_PERCEPTION_OF_LIGHT_STIMULUS		206	0.757	0.902	0.95	0.05	0.010709	0.000503	0.011233	4.6e-05
7302	GOBP_RESPIRATORY_SYSTEM_DEVELOPMENT		197	0.278	0.787	0.95	0.04	0.009945	0.000438	0.010434	5.6e-05
7303	GOMF_VOLTAGE_GATED_SODIUM_CHANNEL_ACTIVITY_INVOLVED_IN_CARDIAC_MUSCLE_CELL_ACTION_POTENTIAL		5	0.664	0.879	0.95	0.18	0.000258	4.9e-05	0.000271	2e-06
7304	GOMF_VOLTAGE_GATED_SODIUM_CHANNEL_ACTIVITY_INVOLVED_IN_CARDIAC_MUSCLE_CELL_ACTION_POTENTIAL_excl_SCN5A	SCN5A	4			0.17	0.04	2.9e-05	6e-06	0.000173	2e-06
7305	GOMF_MONOSACCHARIDE_BINDING		70	0.802	0.913	0.95	0.13	0.002206	0.000295	0.002315	1e-05
7306	GOBP_REGULATION_OF_DNA_DAMAGE_RESPONSE_SIGNAL_TRANSDUCTION_BY_P53_CLASS_MEDIATOR_RESULTING_IN_TRANSCRIPTION_OF_P21_CLASS_MEDIATOR		5	0.0466	0.576	0.95	0.2	0.000144	3.1e-05	0.000151	3e-06
7307	GOBP_REGULATION_OF_DNA_DAMAGE_RESPONSE_SIGNAL_TRANSDUCTION_BY_P53_CLASS_MEDIATOR_RESULTING_IN_TRANSCRIPTION_OF_P21_CLASS_MEDIATOR_excl_ZNF385A	ZNF385A	4			0.58	0.21	7.5e-05	2.8e-05	0.00013	3e-06
7308	GOBP_RESPONSE_TO_PAIN		29	0.268	0.784	0.95	0.13	0.001425	0.000192	0.001496	6e-06
7309	GOBP_NEGATIVE_REGULATION_OF_COAGULATION		52	0.728	0.894	0.95	0.08	0.00224	0.000188	0.002351	1.4e-05
7310	GOBP_SULFUR_COMPOUND_CATABOLIC_PROCESS		29	0.546	0.85	0.95	0.26	0.000484	0.00013	0.000508	4e-06
7311	GOBP_CELL_FATE_COMMITMENT_INVOLVED_IN_FORMATION_OF_PRIMARY_GERM_LAYER		32	0.974	0.982	0.95	0.25	0.001337	0.000347	0.001403	1.3e-05
7312	GOCC_GOLGI_LUMEN		94	0.774	0.905	0.95	0.07	0.004194	0.00031	0.004403	1.9e-05
7313	GOBP_CHROMATIN_REMODELING		243	0.16	0.732	0.95	0.07	0.008319	0.000584	0.008737	5.6e-05
7314	GOMF_LONG_CHAIN_ACYL_COA_DEHYDROGENASE_ACTIVITY		5	0.407	0.82	0.95	0.26	0.000101	2.8e-05	0.000107	1e-06
7315	GOMF_LONG_CHAIN_ACYL_COA_DEHYDROGENASE_ACTIVITY_excl_TECR	TECR	4			0.06	0.09	5e-06	7e-06	8.1e-05	1e-06
7316	GOBP_NEGATIVE_REGULATION_OF_DNA_BINDING		49	0.731	0.894	0.95	0.14	0.001545	0.000219	0.001623	1.1e-05
7317	GOBP_PLATELET_ACTIVATION		125	0.581	0.857	0.95	0.04	0.006253	0.000289	0.006571	2.4e-05
7318	GOBP_POSITIVE_REGULATION_OF_CALCIUM_MEDIATED_SIGNALING		34	0.305	0.792	0.95	0.05	0.003791	0.000212	0.003983	1.7e-05
7319	GOBP_SENSORY_PERCEPTION_OF_PAIN		98	0.719	0.892	0.95	0.06	0.003712	0.000234	0.003901	1.4e-05
7320	GOBP_POSITIVE_REGULATION_OF_STEROID_HORMONE_BIOSYNTHETIC_PROCESS		5	0.293	0.788	0.95	0.09	0.000526	5.2e-05	0.000553	4e-06
7321	GOBP_POSITIVE_REGULATION_OF_STEROID_HORMONE_BIOSYNTHETIC_PROCESS_excl_BMP6	BMP6	4			0.86	0.14	0.00036	6e-05	0.00042	3e-06
7322	GOMF_TYPE_2_FIBROBLAST_GROWTH_FACTOR_RECEPTOR_BINDING		5	0.521	0.844	0.95	0.82	0.000164	0.000142	0.000173	1e-06
7323	GOMF_TYPE_2_FIBROBLAST_GROWTH_FACTOR_RECEPTOR_BINDING_excl_FGF18	FGF18	4			0.13	0.15	1.7e-05	2.1e-05	0.00014	1e-06
7324	GOCC_NUCLEAR_MEMBRANE		292	0.293	0.788	0.95	0.04	0.012684	0.000479	0.013332	5.9e-05
7325	GOBP_MEMBRANE_LIPID_METABOLIC_PROCESS		206	0.0966	0.688	0.95	0.05	0.007827	0.000378	0.008229	2.8e-05
7326	SYNGO_PRESYNAPTIC_ENDOSOME		6	0.467	0.833	0.95	0.37	0.000202	7.9e-05	0.000212	2e-06
7327	SYNGO_PRESYNAPTIC_ENDOSOME_excl_AP3D1	AP3D1	5			0.42	0.29	7.1e-05	4.9e-05	0.00017	2e-06
7328	GOBP_POTASSIUM_ION_HOMEOSTASIS		32	0.161	0.732	0.95	0.06	0.002012	0.000127	0.002116	1.1e-05
7329	GOCC_OUTER_KINETOCHORE		12	0.684	0.883	0.95	0.19	0.000244	5.1e-05	0.000257	2e-06
7330	GOCC_OUTER_KINETOCHORE_excl_BOD1L1	BOD1L1	11			0.57	0.16	0.000125	3.5e-05	0.000217	2e-06
7331	GOBP_NEGATIVE_REGULATION_OF_HISTONE_MODIFICATION		46	0.0976	0.689	0.95	0.1	0.002059	0.000223	0.002165	1.5e-05
7332	GOBP_REGULATION_OF_CILIUM_DEPENDENT_CELL_MOTILITY		27	0.847	0.928	0.95	0.24	0.000473	0.000122	0.000497	2e-06
7333	GOBP_EOSINOPHIL_ACTIVATION		7	0.857	0.931	0.95	0.49	9.7e-05	5e-05	0.000102	3e-06
7334	GOBP_EOSINOPHIL_ACTIVATION_excl_F2RL1	F2RL1	6			0	0	0	0	8.9e-05	3e-06
7335	GOBP_CELLULAR_COMPONENT_MAINTENANCE		65	0.0461	0.576	0.95	0.03	0.004342	0.000142	0.004567	1.6e-05
7336	GOBP_ENDOSOME_ORGANIZATION		82	0.466	0.833	0.95	0.07	0.00294	0.000199	0.003094	1.5e-05
7337	GOBP_NEURAL_CREST_CELL_DIFFERENTIATION		94	0.0808	0.664	0.95	0.06	0.006569	0.000406	0.006912	3.5e-05
7338	GOBP_NOREPINEPHRINE_METABOLIC_PROCESS		13	0.159	0.732	0.95	0.09	0.001127	0.00011	0.001185	1e-05
7339	GOBP_NOREPINEPHRINE_METABOLIC_PROCESS_excl_HAND2	HAND2	12			0.72	0.09	0.000827	0.0001	0.001148	1e-05
7340	GOBP_INTRACELLULAR_TRANSPORT_OF_VIRUS		10	0.936	0.962	0.95	0.14	0.00019	2.8e-05	0.0002	2e-06
7341	GOBP_INTRACELLULAR_TRANSPORT_OF_VIRUS_excl_NMT2	NMT2	9			0.1	0.06	1.7e-05	1.1e-05	0.000176	2e-06
7342	GOMF_OXIDOREDUCTASE_ACTIVITY_ACTING_ON_PAIRED_DONORS_WITH_INCORPORATION_OR_REDUCTION_OF_MOLECULAR_OXYGEN_REDUCED_PTERIDINE_AS_ONE_DONOR_AND_INCORPORATION_OF_ONE_ATOM_OF_OXYGEN		7	0.68	0.881	0.95	0.26	0.000437	0.000118	0.00046	3e-06
7343	GOMF_OXIDOREDUCTASE_ACTIVITY_ACTING_ON_PAIRED_DONORS_WITH_INCORPORATION_OR_REDUCTION_OF_MOLECULAR_OXYGEN_REDUCED_PTERIDINE_AS_ONE_DONOR_AND_INCORPORATION_OF_ONE_ATOM_OF_OXYGEN_excl_TPH1	TPH1	6			0.61	0.24	0.00027	0.000106	0.000443	3e-06
7344	GOBP_RIBONUCLEOSIDE_METABOLIC_PROCESS		35	0.617	0.867	0.95	0.15	0.000875	0.000134	0.000921	3e-06
7345	GOBP_EMBRYONIC_MORPHOGENESIS		596	0.137	0.72	0.95	0.03	0.030187	0.001116	0.031774	0.00015
7346	GOBP_NEGATIVE_REGULATION_OF_CYTOKINE_PRODUCTION_INVOLVED_IN_INFLAMMATORY_RESPONSE		35	0.207	0.765	0.95	0.15	0.000781	0.00012	0.000822	4e-06
7347	GOBP_POSITIVE_REGULATION_OF_CELL_PROLIFERATION_INVOLVED_IN_HEART_MORPHOGENESIS		6	0.541	0.848	0.95	0.27	0.000253	7.1e-05	0.000267	3e-06
7348	GOBP_POSITIVE_REGULATION_OF_CELL_PROLIFERATION_INVOLVED_IN_HEART_MORPHOGENESIS_excl_RBPJ	RBPJ	5			0.17	0.07	2.5e-05	1.1e-05	0.000149	2e-06
7349	GOMF_OXIDOREDUCTASE_ACTIVITY_ACTING_ON_METAL_IONS_NAD_OR_NADP_AS_ACCEPTOR		5	0.732	0.895	0.95	0.78	0.000146	0.000121	0.000153	2e-06
7350	GOMF_OXIDOREDUCTASE_ACTIVITY_ACTING_ON_METAL_IONS_NAD_OR_NADP_AS_ACCEPTOR_excl_STEAP4	STEAP4	4			0.5	0.31	6.7e-05	4.2e-05	0.000134	2e-06
7351	GOMF_INSULIN_LIKE_GROWTH_FACTOR_II_BINDING		8	0.623	0.868	0.95	0.2	0.000261	5.4e-05	0.000275	2e-06
7352	GOMF_INSULIN_LIKE_GROWTH_FACTOR_II_BINDING_excl_IGFBP2	IGFBP2	7			0.46	0.12	0.000117	3.2e-05	0.000257	2e-06
7353	GOCC_FICOLIN_1_RICH_GRANULE_MEMBRANE		58	0.481	0.838	0.95	0.09	0.002028	0.000193	0.002136	8e-06
7354	GOBP_UDP_N_ACETYLGLUCOSAMINE_BIOSYNTHETIC_PROCESS		7	0.286	0.788	0.95	0.4	0.000171	7.3e-05	0.00018	2e-06
7355	GOBP_UDP_N_ACETYLGLUCOSAMINE_BIOSYNTHETIC_PROCESS_excl_PGM3	PGM3	6			0.51	0.16	8.5e-05	2.6e-05	0.000166	2e-06
7356	GOBP_CELL_MIGRATION_INVOLVED_IN_GASTRULATION		13	0.654	0.875	0.95	0.16	0.0004	7e-05	0.000422	3e-06
7357	GOBP_CELL_MIGRATION_INVOLVED_IN_GASTRULATION_excl_LRP5	LRP5	12			0.69	0.14	0.000232	4.8e-05	0.000338	3e-06
7358	GOBP_RESPONSE_TO_DEXAMETHASONE		41	0.461	0.833	0.95	0.07	0.00172	0.000122	0.001813	1.3e-05
7359	GOBP_CELL_DIFFERENTIATION_INVOLVED_IN_PHENOTYPIC_SWITCHING		5	0.736	0.896	0.95	0.48	0.00018	9.1e-05	0.00019	2e-06
7360	GOBP_CELL_DIFFERENTIATION_INVOLVED_IN_PHENOTYPIC_SWITCHING_excl_SOD2	SOD2	4			0.43	0.3	4.5e-05	3.1e-05	0.000102	1e-06
7361	GOBP_PROTEOLYSIS		1698	0.16	0.732	0.95	0.02	0.061257	0.00117	0.064562	0.000269
7362	GOBP_MEGAKARYOCYTE_DIFFERENTIATION		54	0.0483	0.585	0.95	0.14	0.001707	0.000251	0.0018	1.1e-05
7363	GOMF_DEOXYRIBONUCLEASE_ACTIVITY		55	0.583	0.858	0.95	0.16	0.001172	0.000199	0.001236	9e-06
7364	GOBP_DENTATE_GYRUS_DEVELOPMENT		17	0.265	0.784	0.95	0.13	0.000833	0.000111	0.000878	7e-06
7365	GOBP_DENTATE_GYRUS_DEVELOPMENT_excl_LMX1A	LMX1A	16			0.83	0.14	0.000607	9.7e-05	0.000728	7e-06
7366	GOBP_ANATOMICAL_STRUCTURE_ARRANGEMENT		16	0.705	0.889	0.95	0.08	0.002248	0.00019	0.00237	1.2e-05
7367	GOBP_ANATOMICAL_STRUCTURE_ARRANGEMENT_excl_NRP1	NRP1	15			0.76	0.09	0.001632	0.000202	0.002139	1.2e-05
7368	GOBP_POSITIVE_REGULATION_OF_NEURON_DEATH		83	0.0097	0.301	0.95	0.08	0.003634	0.000327	0.003832	2.1e-05
7369	GOBP_REGULATION_OF_T_CIRCLE_FORMATION		6	0.368	0.808	0.95	0.78	0.000142	0.000117	0.00015	1e-06
7370	GOBP_REGULATION_OF_T_CIRCLE_FORMATION_excl_SLX1A	SLX1A	5			0.13	0.1	1.7e-05	1.3e-05	0.000135	1e-06
7371	GOBP_REGULATION_OF_PROTEIN_LOCALIZATION_TO_NUCLEUS		129	0.0452	0.575	0.95	0.22	0.005621	0.0013	0.005929	5e-05
7372	GOBP_POSITIVE_REGULATION_OF_VASCULAR_ENDOTHELIAL_GROWTH_FACTOR_PRODUCTION		28	0.214	0.766	0.95	0.06	0.001729	0.000106	0.001824	1e-05
7373	GOBP_REGULATION_OF_VACUOLE_ORGANIZATION		48	0.689	0.884	0.95	0.13	0.001654	0.000222	0.001746	1.2e-05
7374	GOBP_DENDRITIC_CELL_CHEMOTAXIS		26	0.835	0.924	0.95	0.16	0.000404	6.7e-05	0.000427	4e-06
7375	GOBP_NCRNA_PROCESSING		367	0.521	0.844	0.95	0.05	0.009964	0.000468	0.010518	7.1e-05
7376	GOBP_CELLULAR_RESPONSE_TO_CHEMICAL_STRESS		322	0.694	0.886	0.95	0.04	0.012996	0.000579	0.013718	7.6e-05
7377	GOBP_MICROTUBULE_CYTOSKELETON_ORGANIZATION		612	0.332	0.8	0.95	0.04	0.025167	0.000995	0.026568	0.000104
7378	GOBP_LYMPHOCYTE_ANERGY		7	0.333	0.8	0.95	0.17	0.000277	5.1e-05	0.000293	2e-06
7379	GOBP_LYMPHOCYTE_ANERGY_excl_CBLB	CBLB	6			0.64	0.3	8.9e-05	4.2e-05	0.000139	1e-06
7380	GOCC_HISTONE_DEACETYLASE_COMPLEX		67	0.419	0.824	0.95	0.07	0.003408	0.00026	0.003599	2.2e-05
7381	GOBP_EPHRIN_RECEPTOR_SIGNALING_PATHWAY		50	0.00311	0.178	0.95	0.08	0.005046	0.000441	0.005328	2.3e-05
7382	GOBP_SMALL_MOLECULE_CATABOLIC_PROCESS		370	0.677	0.881	0.95	0.04	0.010971	0.000466	0.011587	5.4e-05
7383	GOBP_STEM_CELL_DIVISION		28	0.518	0.844	0.95	0.14	0.001755	0.000266	0.001854	1.1e-05
7384	GOBP_STEROID_METABOLIC_PROCESS		314	0.573	0.855	0.95	0.04	0.010368	0.00045	0.010953	6e-05
7385	GOBP_REGULATION_OF_JNK_CASCADE		138	0.714	0.891	0.95	0.04	0.007314	0.000277	0.007728	2.7e-05
7386	GOBP_POSITIVE_REGULATION_OF_CELLULAR_COMPONENT_ORGANIZATION		982	0.0378	0.538	0.95	0.02	0.056992	0.001422	0.060227	0.000224
7387	GOBP_LYMPHOCYTE_CHEMOTAXIS		61	0.919	0.954	0.95	0.09	0.001448	0.000142	0.001531	8e-06
7388	GOBP_NEGATIVE_REGULATION_OF_PROTEIN_MODIFICATION_BY_SMALL_PROTEIN_CONJUGATION_OR_REMOVAL		90	0.386	0.813	0.95	0.1	0.003224	0.000335	0.003408	2.7e-05
7389	GOBP_SIGNAL_TRANSDUCTION_IN_ABSENCE_OF_LIGAND		64	0.067	0.639	0.95	0.08	0.003775	0.000323	0.00399	1.8e-05
7390	GOBP_DOUBLE_STRAND_BREAK_REPAIR_VIA_NONHOMOLOGOUS_END_JOINING		67	0.588	0.86	0.95	0.1	0.001919	0.000204	0.002028	1.1e-05
7391	GOBP_MEIOTIC_CELL_CYCLE_CHECKPOINT_SIGNALING		8	0.774	0.905	0.95	0.2	0.000172	3.7e-05	0.000181	2e-06
7392	GOBP_MEIOTIC_CELL_CYCLE_CHECKPOINT_SIGNALING_excl_HUS1	HUS1	7			0.72	0.13	0.000119	2.2e-05	0.000164	2e-06
7393	GOBP_MAINTENANCE_OF_GASTROINTESTINAL_EPITHELIUM		21	0.226	0.769	0.95	0.17	0.000432	8e-05	0.000457	4e-06
7394	GOBP_MAINTENANCE_OF_GASTROINTESTINAL_EPITHELIUM_excl_CRACD	CRACD	20			0.56	0.15	0.000206	5.4e-05	0.000368	3e-06
7395	GOMF_SINGLE_STRANDED_DNA_HELICASE_ACTIVITY		23	0.576	0.856	0.95	0.28	0.000476	0.000142	0.000504	4e-06
7396	GOMF_SINGLE_STRANDED_DNA_HELICASE_ACTIVITY_excl_MCM9	MCM9	22			0.84	0.3	0.000386	0.000138	0.00046	4e-06
7397	GOMF_PRIMARY_ACTIVE_TRANSMEMBRANE_TRANSPORTER_ACTIVITY		161	0.559	0.853	0.95	0.07	0.005504	0.000386	0.005822	2.8e-05
7398	GOBP_VACUOLE_ORGANIZATION		180	0.72	0.892	0.95	0.06	0.006411	0.000424	0.006782	3.8e-05
7399	GOBP_CILIARY_NEUROTROPHIC_FACTOR_MEDIATED_SIGNALING_PATHWAY		5	0.306	0.792	0.95	0.17	0.000222	3.9e-05	0.000235	2e-06
7400	GOBP_CILIARY_NEUROTROPHIC_FACTOR_MEDIATED_SIGNALING_PATHWAY_excl_LIFR	LIFR	4			0.82	0.16	0.00016	3.1e-05	0.000195	2e-06
7401	GOBP_AMYLOID_BETA_METABOLIC_PROCESS		65	0.351	0.806	0.95	0.08	0.002514	0.00023	0.002659	1.4e-05
7402	GOBP_REGULATION_OF_FC_RECEPTOR_MEDIATED_STIMULATORY_SIGNALING_PATHWAY		10	0.252	0.78	0.94	0.18	0.000476	9.2e-05	0.000504	6e-06
7403	GOBP_REGULATION_OF_FC_RECEPTOR_MEDIATED_STIMULATORY_SIGNALING_PATHWAY_excl_CD47	CD47	9			0.39	0.15	0.000184	7e-05	0.000468	6e-06
7404	GOBP_POLYOL_METABOLIC_PROCESS		110	0.593	0.861	0.94	0.09	0.003749	0.000358	0.003968	1.5e-05
7405	GOBP_REGULATION_OF_FATTY_ACID_BETA_OXIDATION		19	0.925	0.957	0.94	0.19	0.000646	0.000129	0.000684	7e-06
7406	GOBP_REGULATION_OF_FATTY_ACID_BETA_OXIDATION_excl_IRS1	IRS1	18			0.64	0.15	0.000414	9.9e-05	0.000651	6e-06
7407	GOBP_MICROGLIAL_CELL_ACTIVATION		47	0.307	0.793	0.94	0.12	0.001101	0.000137	0.001166	5e-06
7408	GOCC_PHOTORECEPTOR_INNER_SEGMENT		61	0.281	0.787	0.94	0.07	0.00341	0.000248	0.003612	1.5e-05
7409	GOBP_POSITIVE_REGULATION_OF_SODIUM_ION_TRANSMEMBRANE_TRANSPORTER_ACTIVITY		14	0.286	0.788	0.94	0.1	0.001062	0.00011	0.001125	8e-06
7410	GOBP_POSITIVE_REGULATION_OF_SODIUM_ION_TRANSMEMBRANE_TRANSPORTER_ACTIVITY_excl_ANK3	ANK3	13			0.72	0.14	0.000508	0.000101	0.000707	7e-06
7411	GOBP_REGULATION_OF_ORGAN_GROWTH		94	0.811	0.915	0.94	0.07	0.005526	0.000405	0.005855	2.9e-05
7412	GOBP_ZINC_ION_HOMEOSTASIS		41	0.735	0.896	0.94	0.11	0.001671	0.000193	0.001771	8e-06
7413	GOBP_POSITIVE_REGULATION_OF_CELL_PROJECTION_ORGANIZATION		321	0.0747	0.653	0.94	0.03	0.025315	0.000872	0.026825	9.8e-05
7414	GOBP_INDOLE_CONTAINING_COMPOUND_METABOLIC_PROCESS		23	0.0533	0.596	0.94	0.08	0.001101	9.4e-05	0.001166	5e-06
7415	GOBP_INDOLE_CONTAINING_COMPOUND_METABOLIC_PROCESS_excl_TPH1	TPH1	22			0.81	0.06	0.000933	7.2e-05	0.00115	5e-06
7416	GOBP_TYROSINE_METABOLIC_PROCESS		15	0.88	0.939	0.94	0.32	0.000425	0.000143	0.000451	5e-06
7417	GOBP_TYROSINE_METABOLIC_PROCESS_excl_THAP4	THAP4	14			0.76	0.28	0.00033	0.000121	0.000433	6e-06
7418	GOBP_ETHANOL_CATABOLIC_PROCESS		11	0.516	0.844	0.94	0.34	0.000115	4.1e-05	0.000122	2e-06
7419	GOBP_ETHANOL_CATABOLIC_PROCESS_excl_ALDH1B1	ALDH1B1	10			0.66	0.45	5.9e-05	4e-05	8.9e-05	1e-06
7420	GOBP_INNER_EAR_RECEPTOR_CELL_STEREOCILIUM_ORGANIZATION		32	0.105	0.698	0.94	0.07	0.001503	0.000121	0.001594	1.1e-05
7421	GOBP_HETEROPHILIC_CELL_CELL_ADHESION_VIA_PLASMA_MEMBRANE_CELL_ADHESION_MOLECULES		45	0.246	0.778	0.94	0.05	0.006347	0.000359	0.006731	3.5e-05
7422	GOBP_NEGATIVE_REGULATION_OF_MICROTUBULE_POLYMERIZATION_OR_DEPOLYMERIZATION		36	0.261	0.784	0.94	0.15	0.001763	0.000275	0.00187	1.1e-05
7423	GOBP_REGULATION_OF_CHOLESTEROL_BIOSYNTHETIC_PROCESS		23	0.304	0.792	0.94	0.17	0.000575	0.000104	0.00061	4e-06
7424	GOBP_REGULATION_OF_CHOLESTEROL_BIOSYNTHETIC_PROCESS_excl_SREBF1	SREBF1	22			0.61	0.12	0.000344	6.4e-05	0.00056	3e-06
7425	GOBP_MESENCHYMAL_STEM_CELL_DIFFERENTIATION		12	0.0629	0.631	0.94	0.07	0.00151	0.000112	0.001602	9e-06
7426	GOBP_MESENCHYMAL_STEM_CELL_DIFFERENTIATION_excl_SOX5	SOX5	11			0.43	0.06	0.000333	4.5e-05	0.000769	6e-06
7427	GOBP_POST_TRANSLATIONAL_PROTEIN_MODIFICATION		40	0.0456	0.575	0.94	0.08	0.002149	0.000172	0.00228	1.2e-05
7428	GOBP_NEGATIVE_REGULATION_OF_CILIUM_ASSEMBLY		17	0.187	0.752	0.94	0.18	0.000519	9.7e-05	0.000551	4e-06
7429	GOBP_NEGATIVE_REGULATION_OF_CILIUM_ASSEMBLY_excl_CCP110	CCP110	16			0.7	0.18	0.000365	9.5e-05	0.000521	4e-06
7430	GOMF_INTRAMEMBRANE_LIPID_TRANSPORTER_ACTIVITY		40	0.242	0.778	0.94	0.06	0.002657	0.000171	0.002819	9e-06
7431	GOCC_POLYMERIC_CYTOSKELETAL_FIBER		721	0.0975	0.689	0.94	0.04	0.027053	0.00103	0.028714	9.7e-05
7432	GOMF_ORGANIC_ANION_TRANSMEMBRANE_TRANSPORTER_ACTIVITY		179	0.774	0.905	0.94	0.05	0.00679	0.000352	0.007207	2.5e-05
7433	GOBP_POSITIVE_REGULATION_OF_BMP_SIGNALING_PATHWAY		39	0.459	0.833	0.94	0.11	0.001895	0.000218	0.002012	1.3e-05
7434	GOBP_PROTEIN_DE_ADP_RIBOSYLATION		6	0.67	0.879	0.94	0.1	0.001222	0.000134	0.001298	7e-06
7435	GOBP_PROTEIN_DE_ADP_RIBOSYLATION_excl_MACROD1	MACROD1	5			0.72	0.12	0.000855	0.000138	0.001183	6e-06
7436	GOBP_CELL_JUNCTION_MAINTENANCE		40	0.094	0.684	0.94	0.04	0.002911	0.00012	0.003091	1.1e-05
7437	GOMF_NEUTRAL_AMINO_ACID_TRANSMEMBRANE_TRANSPORTER_ACTIVITY		39	0.552	0.851	0.94	0.12	0.001664	0.000211	0.001768	8e-06
7438	GOBP_RESPONSE_TO_OSMOTIC_STRESS		77	0.359	0.808	0.94	0.07	0.003221	0.000249	0.003422	1.8e-05
7439	GOBP_CENTRIOLE_ASSEMBLY		45	0.31	0.795	0.94	0.09	0.001667	0.000159	0.001771	1e-05
7440	GOBP_MEMBRANE_DISRUPTION_IN_ANOTHER_ORGANISM		10	0.512	0.844	0.94	0.66	0.0001	7e-05	0.000106	2e-06
7441	GOBP_MEMBRANE_DISRUPTION_IN_ANOTHER_ORGANISM_excl_DEFA1	DEFA1	9			0.7	0.31	7.3e-05	3.2e-05	0.000105	2e-06
7442	GOBP_NOTCH_SIGNALING_PATHWAY		178	0.354	0.808	0.94	0.05	0.009222	0.000469	0.009801	4.6e-05
7443	GOBP_CELLULAR_RESPONSE_TO_HORMONE_STIMULUS		566	0.555	0.852	0.94	0.06	0.027863	0.001906	0.029619	0.000154
7444	GOBP_ENDODERMAL_CELL_DIFFERENTIATION		46	0.713	0.891	0.94	0.09	0.001996	0.000194	0.002122	1e-05
7445	GOBP_LIPOPROTEIN_BIOSYNTHETIC_PROCESS		96	0.00255	0.158	0.94	0.09	0.003218	0.000308	0.003421	2.2e-05
7446	GOBP_MONOCARBOXYLIC_ACID_METABOLIC_PROCESS		586	0.833	0.923	0.94	0.04	0.01782	0.000703	0.018945	8.8e-05
7447	GOBP_FLOOR_PLATE_DEVELOPMENT		10	0.518	0.844	0.94	0.11	0.000389	4.5e-05	0.000414	3e-06
7448	GOBP_FLOOR_PLATE_DEVELOPMENT_excl_FERD3L	FERD3L	9			0.75	0.1	0.0003	4e-05	0.000403	2e-06
7449	GOBP_DETECTION_OF_MECHANICAL_STIMULUS_INVOLVED_IN_SENSORY_PERCEPTION_OF_SOUND		15	0.439	0.829	0.94	0.07	0.001116	8.1e-05	0.001186	6e-06
7450	GOBP_DETECTION_OF_MECHANICAL_STIMULUS_INVOLVED_IN_SENSORY_PERCEPTION_OF_SOUND_excl_ADGRV1	ADGRV1	14			0.55	0.05	0.000521	5.2e-05	0.000953	7e-06
7451	GOBP_BLOOD_VESSEL_ENDOTHELIAL_CELL_PROLIFERATION_INVOLVED_IN_SPROUTING_ANGIOGENESIS		51	0.448	0.831	0.94	0.08	0.00135	0.000116	0.001436	1.1e-05
7452	GOBP_C_TERMINAL_PROTEIN_AMINO_ACID_MODIFICATION		16	0.121	0.714	0.94	0.06	0.001372	8.6e-05	0.001459	8e-06
7453	GOBP_C_TERMINAL_PROTEIN_AMINO_ACID_MODIFICATION_excl_AGBL4	AGBL4	15			0.63	0.07	0.000692	7.4e-05	0.0011	6e-06
7454	GOBP_REGULATION_OF_CALCIUM_ION_IMPORT		45	0.777	0.905	0.94	0.14	0.001311	0.000196	0.001394	5e-06
7455	GOBP_REGULATION_OF_CARBOHYDRATE_METABOLIC_PROCESS		177	0.0885	0.677	0.94	0.04	0.008685	0.000367	0.009238	4.5e-05
7456	GOBP_POSITIVE_REGULATION_OF_RESPONSE_TO_DNA_DAMAGE_STIMULUS		124	0.296	0.788	0.94	0.05	0.004908	0.000247	0.005223	2.4e-05
7457	GOBP_GERM_CELL_DEVELOPMENT		288	0.466	0.833	0.94	0.04	0.009975	0.000417	0.010616	3.9e-05
7458	GOBP_LYMPHOCYTE_COSTIMULATION		44	0.509	0.844	0.94	0.1	0.001586	0.000182	0.001688	1.7e-05
7459	GOCC_SODIUM_CHANNEL_COMPLEX		26	0.0493	0.587	0.94	0.1	0.001996	0.000216	0.002126	1.2e-05
7460	GOBP_REGULATION_OF_FAT_CELL_PROLIFERATION		10	0.0933	0.684	0.94	0.09	0.000765	7.3e-05	0.000815	8e-06
7461	GOBP_REGULATION_OF_FAT_CELL_PROLIFERATION_excl_PID1	PID1	9			0.47	0.06	0.000312	4.3e-05	0.000664	8e-06
7462	GOBP_DNA_DAMAGE_RESPONSE_SIGNAL_TRANSDUCTION_RESULTING_IN_TRANSCRIPTION		17	0.506	0.844	0.94	0.24	0.000547	0.000141	0.000583	4e-06
7463	GOBP_DNA_DAMAGE_RESPONSE_SIGNAL_TRANSDUCTION_RESULTING_IN_TRANSCRIPTION_excl_TP53	TP53	16			0.74	0.13	0.00042	7.1e-05	0.000567	4e-06
7464	GOMF_NADPLUS_ADP_RIBOSYLTRANSFERASE_ACTIVITY		27	0.246	0.778	0.94	0.17	0.000868	0.000154	0.000925	5e-06
7465	GOCC_EXTERNAL_SIDE_OF_PLASMA_MEMBRANE		422	0.738	0.896	0.94	0.04	0.01293	0.000485	0.013781	5.4e-05
7466	GOMF_KINASE_BINDING		733	0.0688	0.641	0.94	0.03	0.036187	0.001164	0.038586	0.000197
7467	GOBP_REGULATION_OF_MICROTUBULE_BASED_PROCESS		241	0.401	0.82	0.94	0.06	0.009409	0.000573	0.010034	4.3e-05
7468	GOBP_POSITIVE_REGULATION_OF_GLUTAMATE_SECRETION		12	0.597	0.862	0.94	0.23	0.00026	6.4e-05	0.000277	2e-06
7469	GOBP_POSITIVE_REGULATION_OF_GLUTAMATE_SECRETION_excl_AVPR1A	AVPR1A	11			0.69	0.2	0.000184	5.4e-05	0.000267	2e-06
7470	GOBP_REGULATION_OF_NMDA_RECEPTOR_ACTIVITY		22	0.204	0.765	0.94	0.06	0.001877	0.000125	0.002003	1e-05
7471	GOBP_REGULATION_OF_NMDA_RECEPTOR_ACTIVITY_excl_SLC6A9	SLC6A9	21			0.85	0.05	0.001671	0.000104	0.001975	1e-05
7472	GOBP_LUNG_ALVEOLUS_DEVELOPMENT		43	0.544	0.849	0.94	0.09	0.001819	0.000169	0.001942	1.2e-05
7473	GOMF_PHOSPHATASE_ACTIVITY		272	0.182	0.748	0.94	0.03	0.013515	0.000421	0.014422	4.8e-05
7474	GOMF_OXIDOREDUCTASE_ACTIVITY_ACTING_ON_SINGLE_DONORS_WITH_INCORPORATION_OF_MOLECULAR_OXYGEN		24	0.407	0.82	0.94	0.2	0.000558	0.000123	0.000595	4e-06
7475	GOMF_OXIDOREDUCTASE_ACTIVITY_ACTING_ON_SINGLE_DONORS_WITH_INCORPORATION_OF_MOLECULAR_OXYGEN_excl_ADO	ADO	23			0.62	0.13	0.000352	7.1e-05	0.00057	4e-06
7476	GOBP_DETOXIFICATION_OF_COPPER_ION		14	0.916	0.952	0.94	0.28	0.00012	3.7e-05	0.000128	4e-06
7477	GOBP_DETOXIFICATION_OF_COPPER_ION_excl_MT1HL1	MT1HL1	13			0.21	0.18	2.6e-05	2.3e-05	0.000124	4e-06
7478	GOBP_NEGATIVE_REGULATION_OF_MITOCHONDRION_ORGANIZATION		45	0.737	0.896	0.94	0.14	0.001854	0.000273	0.001979	8e-06
7479	GOBP_POSITIVE_REGULATION_OF_TRIGLYCERIDE_METABOLIC_PROCESS		22	0.439	0.829	0.94	0.21	0.00053	0.000119	0.000566	8e-06
7480	GOBP_POSITIVE_REGULATION_OF_TRIGLYCERIDE_METABOLIC_PROCESS_excl_SREBF1	SREBF1	21			0.58	0.15	0.000298	7.5e-05	0.000516	7e-06
7481	GOBP_POSITIVE_REGULATION_OF_CANONICAL_WNT_SIGNALING_PATHWAY		101	0.0967	0.688	0.94	0.06	0.005657	0.000366	0.006043	2.4e-05
7482	GOMF_LONG_CHAIN_FATTY_ACID_BINDING		15	0.579	0.857	0.94	0.54	0.000316	0.000182	0.000338	2e-06
7483	GOMF_LONG_CHAIN_FATTY_ACID_BINDING_excl_PPARG	PPARG	14			0.49	0.16	0.000131	4.3e-05	0.000267	2e-06
7484	GOBP_FATTY_ACID_METABOLIC_PROCESS		385	0.893	0.944	0.94	0.03	0.010509	0.000348	0.011226	5.7e-05
7485	GOMF_CO_SMAD_BINDING		8	0.438	0.829	0.94	0.22	0.000437	0.000105	0.000467	3e-06
7486	GOMF_CO_SMAD_BINDING_excl_TRIM33	TRIM33	7			0.52	0.13	0.000213	5.1e-05	0.000413	3e-06
7487	GOBP_CHONDROITIN_SULFATE_BIOSYNTHETIC_PROCESS		17	0.755	0.902	0.94	0.07	0.001322	0.000101	0.001413	7e-06
7488	GOBP_CHONDROITIN_SULFATE_BIOSYNTHETIC_PROCESS_excl_CHST12	CHST12	16			0.78	0.08	0.001085	0.000114	0.001397	7e-06
7489	GOCC_CILIARY_BASAL_BODY		154	0.522	0.844	0.94	0.06	0.006151	0.000384	0.006573	2.6e-05
7490	GOBP_PROTEIN_LIPID_COMPLEX_SUBUNIT_ORGANIZATION		49	0.322	0.798	0.94	0.1	0.001377	0.000154	0.001472	1.1e-05
7491	GOBP_POSITIVE_REGULATION_OF_FOCAL_ADHESION_ASSEMBLY		26	0.582	0.857	0.94	0.14	0.001527	0.000221	0.001633	8e-06
7492	GOBP_REGULATION_OF_TRANSLATION_INITIATION_IN_RESPONSE_TO_ENDOPLASMIC_RETICULUM_STRESS		8	0.413	0.822	0.94	0.23	0.000282	6.8e-05	0.000302	4e-06
7493	GOBP_REGULATION_OF_TRANSLATION_INITIATION_IN_RESPONSE_TO_ENDOPLASMIC_RETICULUM_STRESS_excl_DNAJC3	DNAJC3	7			0.25	0.06	7e-05	1.8e-05	0.000275	4e-06
7494	GOCC_SMAD_PROTEIN_COMPLEX		9	0.625	0.868	0.94	0.16	0.000643	0.000112	0.000688	7e-06
7495	GOCC_SMAD_PROTEIN_COMPLEX_excl_HMGA2	HMGA2	8			0.32	0.08	0.000202	5.2e-05	0.000641	8e-06
7496	GOMF_TRANSCRIPTION_COREPRESSOR_ACTIVITY		175	0.175	0.743	0.94	0.04	0.00862	0.000348	0.009217	5.3e-05
7497	GOBP_AMINOGLYCAN_BIOSYNTHETIC_PROCESS		78	0.134	0.717	0.94	0.07	0.004193	0.000305	0.004484	1.5e-05
7498	GOBP_PROTEIN_FOLDING		201	0.321	0.798	0.93	0.07	0.005135	0.00039	0.005493	4.2e-05
7499	GOMF_SPECTRIN_BINDING		26	0.277	0.787	0.93	0.06	0.002057	0.000138	0.002201	9e-06
7500	GOCC_VACUOLE		789	0.07	0.642	0.93	0.03	0.02613	0.000808	0.027957	0.000114
7501	GOBP_CELL_CELL_ADHESION		889	0.0708	0.646	0.93	0.02	0.058422	0.00125	0.062512	0.00023
7502	GOBP_RETROGRADE_VESICLE_MEDIATED_TRANSPORT_GOLGI_TO_ENDOPLASMIC_RETICULUM		51	0.434	0.829	0.93	0.16	0.001752	0.000303	0.001876	1.3e-05
7503	GOBP_MUSCLE_STRUCTURE_DEVELOPMENT		628	0.66	0.877	0.93	0.03	0.036343	0.00126	0.038901	0.000171
7504	GOCC_ENDOSOME		945	0.197	0.762	0.93	0.02	0.038319	0.00086	0.04102	0.000147
7505	GOMF_GLUCOSYLTRANSFERASE_ACTIVITY		19	0.337	0.802	0.93	0.21	0.000682	0.000154	0.000729	8e-06
7506	GOMF_GLUCOSYLTRANSFERASE_ACTIVITY_excl_UGGT2	UGGT2	18			0.61	0.09	0.000407	6.2e-05	0.000671	7e-06
7507	GOBP_RESPONSE_TO_KETONE		180	0.558	0.853	0.93	0.06	0.007907	0.000486	0.008465	3.9e-05
7508	GOCC_PROTON_TRANSPORTING_TWO_SECTOR_ATPASE_COMPLEX_PROTON_TRANSPORTING_DOMAIN		23	0.304	0.792	0.93	0.16	0.000425	7.4e-05	0.000456	5e-06
7509	GOCC_PROTON_TRANSPORTING_TWO_SECTOR_ATPASE_COMPLEX_PROTON_TRANSPORTING_DOMAIN_excl_ATP5PO	ATP5PO	22			0.68	0.14	0.000298	6.3e-05	0.000438	5e-06
7510	GOBP_GLYCOLIPID_BIOSYNTHETIC_PROCESS		70	0.233	0.771	0.93	0.05	0.002956	0.000162	0.003167	1.1e-05
7511	GOBP_SALIVA_SECRETION		12	0.331	0.8	0.93	0.18	0.000408	7.8e-05	0.000437	2e-06
7512	GOBP_SALIVA_SECRETION_excl_CHRM3	CHRM3	11			0.55	0.2	0.000154	5.5e-05	0.000278	2e-06
7513	GOBP_INSEMINATION		13	0.976	0.983	0.93	0.35	0.000323	0.00012	0.000346	2e-06
7514	GOBP_INSEMINATION_excl_AVPR1A	AVPR1A	12			0.74	0.3	0.000248	0.000101	0.000336	2e-06
7515	GOMF_UBIQUITIN_UBIQUITIN_LIGASE_ACTIVITY		13	0.0538	0.597	0.93	0.26	0.000559	0.000156	0.0006	6e-06
7516	GOMF_UBIQUITIN_UBIQUITIN_LIGASE_ACTIVITY_excl_RBX1	RBX1	12			0.73	0.1	0.000433	6.1e-05	0.000592	6e-06
7517	GOMF_FLAVIN_ADENINE_DINUCLEOTIDE_BINDING		81	0.315	0.796	0.93	0.07	0.003104	0.000247	0.003326	1.2e-05
7518	GOMF_RIBOSOMAL_PROTEIN_S6_KINASE_ACTIVITY		5	0.54	0.848	0.93	0.2	0.00029	6.2e-05	0.000311	2e-06
7519	GOMF_RIBOSOMAL_PROTEIN_S6_KINASE_ACTIVITY_excl_RPS6KA2	RPS6KA2	4			0.1	0.07	1.6e-05	1.1e-05	0.000157	2e-06
7520	GOBP_PHOTOTRANSDUCTION_VISIBLE_LIGHT		17	0.5	0.842	0.93	0.12	0.000982	0.000121	0.001052	5e-06
7521	GOBP_PHOTOTRANSDUCTION_VISIBLE_LIGHT_excl_RP1	RP1	16			0.68	0.11	0.000654	0.000104	0.000962	5e-06
7522	GOBP_POSITIVE_REGULATION_OF_GRANULOCYTE_CHEMOTAXIS		26	0.546	0.85	0.93	0.12	0.000872	0.00011	0.000935	5e-06
7523	GOBP_POSITIVE_REGULATION_OF_SMALL_GTPASE_MEDIATED_SIGNAL_TRANSDUCTION		65	0.631	0.869	0.93	0.06	0.004506	0.000298	0.00483	2.1e-05
7524	GOBP_NEGATIVE_REGULATION_OF_TRANSFORMING_GROWTH_FACTOR_BETA_RECEPTOR_SIGNALING_PATHWAY		81	0.863	0.934	0.93	0.09	0.003772	0.000376	0.004044	2e-05
7525	GOMF_CLATHRIN_BINDING		67	0.00428	0.205	0.93	0.11	0.003559	0.000416	0.003816	1.8e-05
7526	GOCC_IMMUNOLOGICAL_SYNAPSE		44	0.89	0.944	0.93	0.11	0.002136	0.000241	0.002291	1.2e-05
7527	GOBP_POSITIVE_REGULATION_OF_METALLOPEPTIDASE_ACTIVITY		11	0.841	0.927	0.93	0.18	0.000339	6.7e-05	0.000363	3e-06
7528	GOBP_POSITIVE_REGULATION_OF_METALLOPEPTIDASE_ACTIVITY_excl_MBP	MBP	10			0.35	0.18	9.7e-05	5e-05	0.000274	2e-06
7529	GOBP_NEGATIVE_REGULATION_OF_VASCULAR_ENDOTHELIAL_GROWTH_FACTOR_PRODUCTION		23	0.833	0.923	0.93	0.23	0.000268	6.6e-05	0.000288	2e-06
7530	GOBP_NEGATIVE_REGULATION_OF_VASCULAR_ENDOTHELIAL_GROWTH_FACTOR_PRODUCTION_excl_MIR134	MIR134	22			0.78	0.18	0.000211	4.9e-05	0.000272	2e-06
7531	GOBP_REFLEX		19	0.43	0.827	0.93	0.13	0.001029	0.000147	0.001104	6e-06
7532	GOBP_REFLEX_excl_CACNG2	CACNG2	18			0.72	0.14	0.000721	0.000135	0.001	6e-06
7533	GOMF_TAU_PROTEIN_KINASE_ACTIVITY		22	0.218	0.766	0.93	0.1	0.001112	0.000126	0.001193	1e-05
7534	GOMF_TAU_PROTEIN_KINASE_ACTIVITY_excl_TAOK2	TAOK2	21			0.61	0.07	0.000696	8e-05	0.001137	9e-06
7535	GOMF_THIOLESTER_HYDROLASE_ACTIVITY		43	0.915	0.952	0.93	0.09	0.001376	0.000134	0.001478	7e-06
7536	GOBP_MITOTIC_CYTOKINESIS		68	0.497	0.841	0.93	0.07	0.002583	0.000201	0.002775	1.7e-05
7537	GOBP_REGULATION_OF_MYELOID_LEUKOCYTE_MEDIATED_IMMUNITY		56	0.46	0.833	0.93	0.11	0.001716	0.000202	0.001843	1.1e-05
7538	GOBP_POSITIVE_REGULATION_OF_CELLULAR_PH_REDUCTION		6	0.894	0.944	0.93	0.64	7.6e-05	5.2e-05	8.1e-05	1e-06
7539	GOBP_POSITIVE_REGULATION_OF_CELLULAR_PH_REDUCTION_excl_AVPR1A	AVPR1A	5			0.01	0.02	0	2e-06	7.1e-05	1e-06
7540	GOBP_ACTIVIN_RECEPTOR_SIGNALING_PATHWAY		45	0.373	0.808	0.93	0.16	0.00253	0.000416	0.00272	1.7e-05
7541	GOBP_NEGATIVE_REGULATION_OF_EXTRINSIC_APOPTOTIC_SIGNALING_PATHWAY		92	0.655	0.876	0.93	0.06	0.004031	0.000257	0.004332	2.4e-05
7542	GOMF_CO_RECEPTOR_BINDING		13	0.907	0.95	0.93	0.2	0.000475	0.000105	0.000511	4e-06
7543	GOMF_CO_RECEPTOR_BINDING_excl_DKK1	DKK1	12			0.46	0.09	0.000229	4.4e-05	0.000501	4e-06
7544	GOMF_OXYGEN_BINDING		38	0.438	0.829	0.93	0.15	0.000757	0.000124	0.000814	9e-06
7545	GOBP_LIPID_DROPLET_FORMATION		12	0.216	0.766	0.93	0.24	0.000309	8e-05	0.000332	2e-06
7546	GOBP_LIPID_DROPLET_FORMATION_excl_RNF213	RNF213	11			0.74	0.17	0.00021	4.7e-05	0.000282	2e-06
7547	GOBP_PROTEIN_REFOLDING		22	0.347	0.805	0.93	0.31	0.000407	0.000138	0.000437	5e-06
7548	GOBP_PROTEIN_REFOLDING_excl_BAG5	BAG5	21			0.52	0.34	0.000222	0.000147	0.000428	5e-06
7549	GOMF_CALCIUM_RELEASE_CHANNEL_ACTIVITY		17	0.638	0.871	0.93	0.09	0.001716	0.00016	0.001845	1.2e-05
7550	GOMF_CALCIUM_RELEASE_CHANNEL_ACTIVITY_excl_RYR2	RYR2	16			0.84	0.08	0.00125	0.000117	0.001488	1e-05
7551	GOMF_OXALATE_TRANSMEMBRANE_TRANSPORTER_ACTIVITY		10	0.793	0.91	0.93	0.28	0.000334	9.9e-05	0.00036	2e-06
7552	GOMF_OXALATE_TRANSMEMBRANE_TRANSPORTER_ACTIVITY_excl_SLC26A6	SLC26A6	9			0.13	0.05	4.6e-05	1.9e-05	0.00035	2e-06
7553	GOCC_PRP19_COMPLEX		12	0.21	0.766	0.93	0.25	0.000417	0.000114	0.000449	6e-06
7554	GOCC_PRP19_COMPLEX_excl_SYF2	SYF2	11			0.37	0.1	0.000165	4.7e-05	0.000447	6e-06
7555	GOBP_NOREPINEPHRINE_UPTAKE		8	0.207	0.765	0.93	0.18	0.000309	6e-05	0.000332	2e-06
7556	GOBP_NOREPINEPHRINE_UPTAKE_excl_SLC29A4	SLC29A4	7			0.59	0.14	0.000168	4.1e-05	0.000285	2e-06
7557	SYNGO_REGULATION_OF_PRESYNAPSE_ASSEMBLY		27	0.462	0.833	0.93	0.07	0.003065	0.000216	0.003298	1.8e-05
7558	GOBP_POSITIVE_REGULATION_OF_ORGANELLE_ORGANIZATION		477	0.168	0.738	0.93	0.04	0.019979	0.000869	0.021496	0.000107
7559	GOCC_MICROTUBULE		419	0.0684	0.64	0.93	0.04	0.018301	0.0008	0.019689	6.9e-05
7560	GOBP_NEURON_PROJECTION_GUIDANCE		227	0.018	0.401	0.93	0.02	0.022662	0.000508	0.024388	0.000106
7561	GOBP_POSITIVE_REGULATION_OF_ORGANIC_ACID_TRANSPORT		43	0.698	0.887	0.93	0.11	0.001264	0.000143	0.00136	6e-06
7562	GOBP_REGULATION_OF_CELLULAR_COMPONENT_BIOGENESIS		936	0.115	0.708	0.93	0.02	0.050223	0.001362	0.054066	0.000198
7563	GOBP_VESICLE_MEDIATED_TRANSPORT_BETWEEN_ENDOSOMAL_COMPARTMENTS		41	0.353	0.808	0.93	0.1	0.001924	0.000209	0.002072	1.4e-05
7564	GOBP_EXTRACELLULAR_MATRIX_DISASSEMBLY		61	0.229	0.769	0.93	0.1	0.002267	0.000259	0.002441	1.7e-05
7565	GOBP_POSITIVE_REGULATION_OF_HORMONE_BIOSYNTHETIC_PROCESS		9	0.189	0.753	0.93	0.11	0.000602	7e-05	0.000648	4e-06
7566	GOBP_POSITIVE_REGULATION_OF_HORMONE_BIOSYNTHETIC_PROCESS_excl_EGR1	EGR1	8			0.83	0.08	0.000527	5.2e-05	0.000634	4e-06
7567	GOBP_HEART_DEVELOPMENT		579	0.218	0.766	0.93	0.03	0.034693	0.00103	0.037363	0.000159
7568	GOBP_CHONDROCYTE_PROLIFERATION		23	0.251	0.78	0.93	0.1	0.001197	0.000134	0.00129	8e-06
7569	GOBP_CHONDROCYTE_PROLIFERATION_excl_HMGA2	HMGA2	22			0.61	0.09	0.000756	0.000115	0.001244	8e-06
7570	GOMF_ODORANT_BINDING		117	0.447	0.831	0.93	0.16	0.000798	0.000142	0.000859	1.4e-05
7571	GOBP_NEGATIVE_REGULATION_OF_MULTICELLULAR_ORGANISM_GROWTH		11	0.955	0.972	0.93	0.22	0.000337	8.1e-05	0.000363	4e-06
7572	GOBP_NEGATIVE_REGULATION_OF_MULTICELLULAR_ORGANISM_GROWTH_excl_RAI1	RAI1	10			0.34	0.18	9.7e-05	5.1e-05	0.00029	3e-06
7573	GOBP_REGULATION_OF_OSTEOBLAST_DIFFERENTIATION		132	0.771	0.904	0.93	0.06	0.006474	0.000409	0.006978	3.7e-05
7574	GOCC_DNA_REPAIR_COMPLEX		42	0.443	0.83	0.93	0.17	0.001224	0.000227	0.00132	1e-05
7575	GOMF_MICROTUBULE_SEVERING_ATPASE_ACTIVITY		7	0.646	0.872	0.93	0.1	0.000344	3.6e-05	0.000371	3e-06
7576	GOMF_MICROTUBULE_SEVERING_ATPASE_ACTIVITY_excl_FIGN	FIGN	6			0.72	0.11	0.000178	2.7e-05	0.000247	2e-06
7577	GOBP_POSITIVE_REGULATION_OF_MITOTIC_NUCLEAR_DIVISION		44	0.327	0.799	0.93	0.12	0.001435	0.00018	0.001547	6e-06
7578	GOBP_EPIDERMIS_DEVELOPMENT		329	0.743	0.898	0.93	0.06	0.012545	0.000761	0.013527	5.8e-05
7579	GOBP_VESICLE_LOCALIZATION		184	0.157	0.731	0.93	0.05	0.008378	0.000477	0.009036	3.4e-05
7580	GOMF_LONG_CHAIN_FATTY_ACID_TRANSPORTER_ACTIVITY		16	0.864	0.934	0.93	0.26	0.000355	0.0001	0.000382	2e-06
7581	GOMF_LONG_CHAIN_FATTY_ACID_TRANSPORTER_ACTIVITY_excl_SLC27A2	SLC27A2	15			0.45	0.23	0.000156	8.1e-05	0.000348	3e-06
7582	GOBP_LIPID_TRANSPORT_ACROSS_BLOOD_BRAIN_BARRIER		6	0.968	0.979	0.93	0.52	0.000125	7.1e-05	0.000135	1e-06
7583	GOBP_LIPID_TRANSPORT_ACROSS_BLOOD_BRAIN_BARRIER_excl_MFSD2A	MFSD2A	5			0.32	0.14	2.3e-05	1.1e-05	7.3e-05	1e-06
7584	GOBP_CHONDROCYTE_DIFFERENTIATION		108	0.0798	0.66	0.93	0.03	0.008312	0.000308	0.008967	4.6e-05
7585	GOMF_UNFOLDED_PROTEIN_BINDING		119	0.481	0.838	0.93	0.08	0.00289	0.00026	0.003117	3.1e-05
7586	GOMF_NAD_P_H_OXIDASE_H2O2_FORMING_ACTIVITY		7	0.478	0.837	0.93	0.23	0.000187	4.6e-05	0.000201	1e-06
7587	GOMF_NAD_P_H_OXIDASE_H2O2_FORMING_ACTIVITY_excl_FMO5	FMO5	6			0.5	0.21	9.2e-05	3.8e-05	0.000183	1e-06
7588	GOBP_CHAPERONE_MEDIATED_PROTEIN_FOLDING		72	0.696	0.887	0.93	0.11	0.001584	0.000193	0.001709	1.7e-05
7589	GOBP_ASTROCYTE_ACTIVATION		24	0.573	0.855	0.93	0.21	0.00057	0.000126	0.000615	4e-06
7590	GOBP_ASTROCYTE_ACTIVATION_excl_FPR2	FPR2	23			0.86	0.22	0.000521	0.000132	0.000608	4e-06
7591	GOBP_REGULATION_OF_RECEPTOR_RECYCLING		22	0.234	0.772	0.93	0.13	0.000763	0.000104	0.000824	4e-06
7592	GOBP_REGULATION_OF_RECEPTOR_RECYCLING_excl_NSG1	NSG1	21			0.84	0.15	0.000671	0.000119	0.000802	4e-06
7593	GOMF_ASPARTIC_ENDOPEPTIDASE_ACTIVITY_INTRAMEMBRANE_CLEAVING		8	0.483	0.839	0.93	0.33	0.000261	9.3e-05	0.000283	3e-06
7594	GOMF_ASPARTIC_ENDOPEPTIDASE_ACTIVITY_INTRAMEMBRANE_CLEAVING_excl_SPPL3	SPPL3	7			0.61	0.29	0.000114	5.5e-05	0.000187	2e-06
7595	GOBP_VASCULAR_TRANSPORT		84	0.886	0.942	0.93	0.07	0.004334	0.000305	0.004678	2e-05
7596	GOBP_REGULATION_OF_LIPID_BIOSYNTHETIC_PROCESS		167	0.747	0.9	0.93	0.06	0.005845	0.000392	0.006309	4.4e-05
7597	GOBP_IMP_CATABOLIC_PROCESS		5	0.0774	0.657	0.93	0.5	0.00015	8.2e-05	0.000162	1e-06
7598	GOBP_IMP_CATABOLIC_PROCESS_excl_XDH	XDH	4			0.51	0.34	5.5e-05	3.6e-05	0.000106	1e-06
7599	GOCC_RECEPTOR_COMPLEX		493	0.244	0.778	0.93	0.03	0.024785	0.000694	0.026761	9.1e-05
7600	GOBP_PLANAR_CELL_POLARITY_PATHWAY_INVOLVED_IN_AXIS_ELONGATION		5	0.444	0.83	0.93	0.12	0.000968	0.000132	0.001045	7e-06
7601	GOBP_PLANAR_CELL_POLARITY_PATHWAY_INVOLVED_IN_AXIS_ELONGATION_excl_SFRP2	SFRP2	4			0.86	0.05	0.000881	5e-05	0.001025	7e-06
7602	GOBP_POSITIVE_REGULATION_OF_CELL_CELL_ADHESION_MEDIATED_BY_CADHERIN		11	0.777	0.905	0.93	0.18	0.000498	9.3e-05	0.000538	5e-06
7603	GOBP_POSITIVE_REGULATION_OF_CELL_CELL_ADHESION_MEDIATED_BY_CADHERIN_excl_TJP1	TJP1	10			0.35	0.06	0.000154	2.5e-05	0.000446	5e-06
7604	GOBP_T_HELPER_1_TYPE_IMMUNE_RESPONSE		45	0.863	0.934	0.93	0.11	0.00104	0.000119	0.001123	5e-06
7605	GOBP_T_HELPER_1_CELL_DIFFERENTIATION		21	0.91	0.951	0.93	0.13	0.000603	8.7e-05	0.000651	3e-06
7606	GOBP_T_HELPER_1_CELL_DIFFERENTIATION_excl_STAT6	STAT6	20			0.63	0.1	0.000386	6e-05	0.000614	3e-06
7607	GOBP_REGULATION_OF_CELLULAR_RESPONSE_TO_INSULIN_STIMULUS		67	0.178	0.745	0.93	0.08	0.002826	0.00025	0.003052	1.8e-05
7608	GOBP_TRANSMEMBRANE_RECEPTOR_PROTEIN_TYROSINE_KINASE_SIGNALING_PATHWAY		617	0.151	0.729	0.93	0.02	0.035627	0.000983	0.038486	0.000161
7609	GOBP_CELLULAR_RESPONSE_TO_PH		26	0.265	0.784	0.93	0.15	0.000791	0.00013	0.000855	8e-06
7610	GOBP_POSITIVE_REGULATION_OF_INTERLEUKIN_12_PRODUCTION		41	0.66	0.877	0.93	0.08	0.001389	0.000115	0.0015	8e-06
7611	GOBP_POSITIVE_REGULATION_OF_REACTIVE_OXYGEN_SPECIES_METABOLIC_PROCESS		68	0.422	0.824	0.93	0.12	0.002171	0.000279	0.002345	1.2e-05
7612	GOBP_REGULATION_OF_SYNAPTIC_VESICLE_CYCLE		7	0.0609	0.628	0.93	0.26	0.000429	0.000122	0.000463	2e-06
7613	GOBP_REGULATION_OF_SYNAPTIC_VESICLE_CYCLE_excl_DNAJC5	DNAJC5	6			0.68	0.24	0.000303	0.000107	0.000442	2e-06
7614	GOCC_INTRINSIC_COMPONENT_OF_ENDOPLASMIC_RETICULUM_MEMBRANE		165	0.0503	0.589	0.93	0.06	0.004313	0.000265	0.004661	2.6e-05
7615	GOMF_HYDROLASE_ACTIVITY_ACTING_ON_ACID_ANHYDRIDES		701	0.337	0.802	0.93	0.03	0.024562	0.000783	0.02654	0.000115
7616	GOBP_UBIQUITIN_DEPENDENT_ERAD_PATHWAY		83	0.0625	0.631	0.93	0.12	0.002139	0.000271	0.002312	1.9e-05
7617	GOBP_POSITIVE_REGULATION_OF_MYELINATION		18	0.625	0.868	0.93	0.19	0.001372	0.000278	0.001483	6e-06
7618	GOBP_POSITIVE_REGULATION_OF_MYELINATION_excl_TENM4	TENM4	17			0.64	0.2	0.000576	0.000181	0.000905	4e-06
7619	GOBP_CORONARY_VASCULATURE_DEVELOPMENT		46	0.0234	0.445	0.93	0.06	0.002755	0.00017	0.002978	1.5e-05
7620	GOCC_SPINDLE_POLE		162	0.409	0.821	0.92	0.05	0.006003	0.000329	0.006489	3.9e-05
7621	GOBP_NEGATIVE_REGULATION_OF_DENDRITIC_SPINE_MORPHOGENESIS		7	0.637	0.871	0.92	0.26	0.000871	0.000249	0.000941	4e-06
7622	GOBP_NEGATIVE_REGULATION_OF_DENDRITIC_SPINE_MORPHOGENESIS_excl_NGEF	NGEF	6			0.68	0.1	0.000563	8e-05	0.00083	4e-06
7623	GOBP_POSITIVE_REGULATION_OF_FATTY_ACID_METABOLIC_PROCESS		36	0.823	0.918	0.92	0.15	0.001485	0.000232	0.001607	1.6e-05
7624	GOMF_AMYLOID_BETA_BINDING		81	0.0619	0.63	0.92	0.1	0.004628	0.000515	0.005005	2e-05
7625	GOBP_SYNAPTIC_VESICLE_BUDDING		6	0.0527	0.596	0.92	0.64	0.000385	0.000267	0.000417	3e-06
7626	GOBP_SYNAPTIC_VESICLE_BUDDING_excl_SNAP91	SNAP91	5			0.54	0.23	0.000202	8.4e-05	0.000375	3e-06
7627	GOBP_HOMOPHILIC_CELL_ADHESION_VIA_PLASMA_MEMBRANE_ADHESION_MOLECULES		164	0.187	0.753	0.92	0.04	0.01502	0.000708	0.016247	7e-05
7628	GOMF_PHOSPHORIC_DIESTER_HYDROLASE_ACTIVITY		87	0.42	0.824	0.92	0.04	0.005554	0.000233	0.006008	2.2e-05
7629	GOBP_SPHINGOID_METABOLIC_PROCESS		23	0.593	0.861	0.92	0.16	0.000715	0.000122	0.000773	4e-06
7630	GOBP_SPHINGOID_METABOLIC_PROCESS_excl_KDSR	KDSR	22			0.69	0.16	0.000512	0.000116	0.000739	4e-06
7631	GOBP_NEGATIVE_REGULATION_OF_EPITHELIAL_CELL_APOPTOTIC_PROCESS		54	0.393	0.818	0.92	0.1	0.002414	0.000275	0.002611	1.3e-05
7632	GOCC_COPII_COATED_ER_TO_GOLGI_TRANSPORT_VESICLE		89	0.373	0.808	0.92	0.13	0.002303	0.000315	0.002492	1.3e-05
7633	GOMF_PHOSPHOPROTEIN_PHOSPHATASE_ACTIVITY		173	0.0882	0.677	0.92	0.03	0.010052	0.000319	0.010879	4.1e-05
7634	GOBP_RIBOSOMAL_LARGE_SUBUNIT_EXPORT_FROM_NUCLEUS		7	0.0282	0.475	0.92	0.28	0.000237	7.1e-05	0.000257	4e-06
7635	GOBP_RIBOSOMAL_LARGE_SUBUNIT_EXPORT_FROM_NUCLEUS_excl_RRS1	RRS1	6			0.52	0.23	0.000129	5.6e-05	0.000248	4e-06
7636	GOBP_TISSUE_DEVELOPMENT		1849	0.395	0.819	0.92	0.02	0.095498	0.001662	0.103366	0.000416
7637	GOMF_NEUROTRANSMITTER_RECEPTOR_ACTIVITY_INVOLVED_IN_REGULATION_OF_POSTSYNAPTIC_MEMBRANE_POTENTIAL		45	0.172	0.743	0.92	0.09	0.003113	0.000288	0.00337	1.6e-05
7638	GOBP_SUPEROXIDE_METABOLIC_PROCESS		69	0.705	0.89	0.92	0.09	0.002197	0.000208	0.002378	9e-06
7639	GOBP_INTRINSIC_APOPTOTIC_SIGNALING_PATHWAY_IN_RESPONSE_TO_HYPOXIA		9	0.656	0.876	0.92	0.62	0.000175	0.000118	0.000189	1e-06
7640	GOBP_INTRINSIC_APOPTOTIC_SIGNALING_PATHWAY_IN_RESPONSE_TO_HYPOXIA_excl_TP53	TP53	8			0.28	0.13	4.8e-05	2.2e-05	0.000173	1e-06
7641	GOBP_REGULATION_OF_STEM_CELL_DIVISION		11	0.225	0.769	0.92	0.25	0.000483	0.000129	0.000523	3e-06
7642	GOBP_REGULATION_OF_STEM_CELL_DIVISION_excl_PRDM15	PRDM15	10			0.69	0.28	0.000315	0.000128	0.000453	2e-06
7643	GOMF_CADHERIN_BINDING		329	0.0877	0.677	0.92	0.04	0.019666	0.00094	0.021306	9.4e-05
7644	GOMF_MECHANOSENSITIVE_ION_CHANNEL_ACTIVITY		16	0.728	0.894	0.92	0.09	0.001214	0.000121	0.001315	4e-06
7645	GOMF_MECHANOSENSITIVE_ION_CHANNEL_ACTIVITY_excl_NALF1	NALF1	15			0.56	0.06	0.000569	6.2e-05	0.001015	4e-06
7646	GOBP_DNA_TEMPLATED_TRANSCRIPTION_INITIATION		128	0.153	0.729	0.92	0.08	0.004441	0.000382	0.004813	3.1e-05
7647	GOBP_NEGATIVE_REGULATION_OF_CYTOSKELETON_ORGANIZATION		152	0.26	0.784	0.92	0.07	0.009045	0.000665	0.009801	3.9e-05
7648	GOBP_PROTEIN_LOCALIZATION_TO_CILIARY_MEMBRANE		17	0.254	0.782	0.92	0.21	0.000781	0.000176	0.000846	5e-06
7649	GOBP_PROTEIN_LOCALIZATION_TO_CILIARY_MEMBRANE_excl_EXOC4	EXOC4	16			0.64	0.17	0.000372	0.0001	0.000582	4e-06
7650	GOMF_CARGO_RECEPTOR_ACTIVITY		79	0.702	0.888	0.92	0.11	0.004014	0.000469	0.004349	1.9e-05
7651	GOBP_PEPTIDYL_LYSINE_DEACETYLATION		7	0.767	0.904	0.92	0.2	0.000833	0.000183	0.000903	4e-06
7652	GOBP_PEPTIDYL_LYSINE_DEACETYLATION_excl_SIRT2	SIRT2	6			0.61	0.12	0.000545	0.000105	0.000886	4e-06
7653	GOCC_MITOCHONDRIAL_INTERMEMBRANE_SPACE_PROTEIN_TRANSPORTER_COMPLEX		5	0.446	0.831	0.92	0.97	8.4e-05	8.7e-05	9.1e-05	2e-06
7654	GOCC_MITOCHONDRIAL_INTERMEMBRANE_SPACE_PROTEIN_TRANSPORTER_COMPLEX_excl_TIMM10	TIMM10	4			0.08	0.06	7e-06	5e-06	8.5e-05	2e-06
7655	GOMF_MYOSIN_V_BINDING		15	0.0589	0.62	0.92	0.21	0.000591	0.000133	0.000641	4e-06
7656	GOMF_MYOSIN_V_BINDING_excl_RAB3D	RAB3D	14			0.8	0.21	0.000502	0.000135	0.00063	4e-06
7657	GOCC_SMALL_RIBOSOMAL_SUBUNIT		66	0.248	0.778	0.92	0.22	0.000984	0.000229	0.001067	1.2e-05
7658	GOBP_POSITIVE_REGULATION_OF_SYNAPTIC_TRANSMISSION_GABAERGIC		14	0.304	0.792	0.92	0.14	0.001137	0.00017	0.001233	6e-06
7659	GOBP_POSITIVE_REGULATION_OF_SYNAPTIC_TRANSMISSION_GABAERGIC_excl_ZDHHC12	ZDHHC12	13			0.82	0.06	0.00101	7.2e-05	0.001228	6e-06
7660	GOCC_ACTIN_FILAMENT_BUNDLE		75	0.338	0.803	0.92	0.05	0.004835	0.000286	0.005244	2.9e-05
7661	GOMF_NMDA_GLUTAMATE_RECEPTOR_ACTIVITY		8	0.0889	0.677	0.92	0.05	0.00098	5.6e-05	0.001063	5e-06
7662	GOMF_NMDA_GLUTAMATE_RECEPTOR_ACTIVITY_excl_GRIN2A	GRIN2A	7			0.8	0.07	0.000623	5.7e-05	0.000782	5e-06
7663	GOBP_PATTERN_SPECIFICATION_INVOLVED_IN_KIDNEY_DEVELOPMENT		9	0.689	0.884	0.92	0.18	0.000418	8.5e-05	0.000452	7e-06
7664	GOBP_PATTERN_SPECIFICATION_INVOLVED_IN_KIDNEY_DEVELOPMENT_excl_IRX1	IRX1	8			0.48	0.16	0.000201	6.6e-05	0.000414	6e-06
7665	GOMF_TRANSLATION_FACTOR_ACTIVITY_RNA_BINDING		80	0.0253	0.457	0.92	0.08	0.002492	0.000206	0.002704	2.7e-05
7666	GOMF_CALCIUM_ION_BINDING		684	0.184	0.748	0.92	0.02	0.038108	0.000863	0.041349	0.000141
7667	GOBP_RESPONSE_TO_CADMIUM_ION		57	0.6	0.862	0.92	0.11	0.001202	0.000144	0.001304	1.2e-05
7668	GOBP_REGULATION_OF_GLOMERULAR_FILTRATION		10	0.214	0.766	0.92	0.12	0.0004	5.1e-05	0.000434	3e-06
7669	GOBP_REGULATION_OF_GLOMERULAR_FILTRATION_excl_F2RL1	F2RL1	9			0.72	0.11	0.000304	4.6e-05	0.000422	3e-06
7670	GOBP_DEOXYRIBONUCLEOSIDE_TRIPHOSPHATE_METABOLIC_PROCESS		16	0.471	0.835	0.92	0.15	0.000447	7.4e-05	0.000486	3e-06
7671	GOBP_DEOXYRIBONUCLEOSIDE_TRIPHOSPHATE_METABOLIC_PROCESS_excl_LOC100506422	LOC100506422	15			0.66	0.12	0.000303	5.5e-05	0.000461	3e-06
7672	GOBP_NEGATIVE_REGULATION_OF_TRANSLATIONAL_ELONGATION		5	0.478	0.837	0.92	0.26	0.000191	5.5e-05	0.000207	3e-06
7673	GOBP_NEGATIVE_REGULATION_OF_TRANSLATIONAL_ELONGATION_excl_CPEB3	CPEB3	4			0.54	0.21	7.1e-05	2.8e-05	0.000131	3e-06
7674	GOBP_PYRIMIDINE_RIBONUCLEOSIDE_DIPHOSPHATE_METABOLIC_PROCESS		6	0.0527	0.596	0.92	0.19	0.000148	3e-05	0.000161	2e-06
7675	GOBP_PYRIMIDINE_RIBONUCLEOSIDE_DIPHOSPHATE_METABOLIC_PROCESS_excl_UMPS	UMPS	5			0.65	0.14	8.8e-05	1.9e-05	0.000135	2e-06
7676	GOBP_GALACTOSE_METABOLIC_PROCESS		8	0.0843	0.671	0.92	0.1	0.000246	2.7e-05	0.000267	4e-06
7677	GOBP_GALACTOSE_METABOLIC_PROCESS_excl_CHST1	CHST1	7			0.79	0.12	0.000185	3e-05	0.000234	4e-06
7678	GOBP_SYNAPTIC_TRANSMISSION_CHOLINERGIC		29	0.0937	0.684	0.92	0.15	0.00116	0.000185	0.001259	5e-06
7679	GOBP_NEGATIVE_REGULATION_OF_MUSCLE_ORGAN_DEVELOPMENT		12	0.14	0.722	0.92	0.33	0.000356	0.000126	0.000386	4e-06
7680	GOBP_NEGATIVE_REGULATION_OF_MUSCLE_ORGAN_DEVELOPMENT_excl_SIRT2	SIRT2	11			0.18	0.08	6.7e-05	2.9e-05	0.00037	4e-06
7681	GOBP_REGULATION_OF_DNA_DAMAGE_RESPONSE_SIGNAL_TRANSDUCTION_BY_P53_CLASS_MEDIATOR		35	0.463	0.833	0.92	0.18	0.001209	0.000237	0.001313	1e-05
7682	GOBP_NEGATIVE_REGULATION_OF_CELL_MATRIX_ADHESION		37	0.11	0.703	0.92	0.1	0.002477	0.000262	0.00269	1.8e-05
7683	GOBP_HORMONE_BIOSYNTHETIC_PROCESS		64	0.432	0.828	0.92	0.07	0.002218	0.000161	0.00241	1e-05
7684	GOBP_ANTIGEN_PROCESSING_AND_PRESENTATION_OF_PEPTIDE_ANTIGEN		61	0.151	0.729	0.92	0.1	0.001081	0.000114	0.001174	9e-06
7685	GOBP_DETERMINATION_OF_ADULT_LIFESPAN		18	0.371	0.808	0.92	0.28	0.000527	0.00016	0.000572	4e-06
7686	GOBP_DETERMINATION_OF_ADULT_LIFESPAN_excl_TP53	TP53	17			0.72	0.17	0.0004	9.3e-05	0.000556	4e-06
7687	GOBP_FAT_CELL_DIFFERENTIATION		233	0.743	0.898	0.92	0.05	0.012029	0.000672	0.013071	7.4e-05
7688	GOBP_POSITIVE_REGULATION_OF_MITOCHONDRIAL_DEPOLARIZATION		8	0.249	0.778	0.92	0.39	0.000287	0.000123	0.000312	3e-06
7689	GOBP_POSITIVE_REGULATION_OF_MITOCHONDRIAL_DEPOLARIZATION_excl_MLLT11	MLLT11	7			0.76	0.27	0.000229	8.2e-05	0.0003	3e-06
7690	GOBP_POSITIVE_REGULATION_OF_CELL_MATRIX_ADHESION		55	0.797	0.911	0.92	0.06	0.004182	0.000262	0.004545	1.6e-05
7691	GOBP_SMOOTHENED_SIGNALING_PATHWAY		136	0.0726	0.65	0.92	0.06	0.006651	0.000442	0.007228	2.7e-05
7692	GOBP_MUCOPOLYSACCHARIDE_METABOLIC_PROCESS		85	0.0585	0.619	0.92	0.07	0.004195	0.000301	0.00456	1.9e-05
7693	GOBP_ESTABLISHMENT_OF_MITOTIC_SPINDLE_LOCALIZATION		35	0.563	0.853	0.92	0.14	0.00169	0.000252	0.001838	8e-06
7694	GOBP_REGULATION_OF_PROTEIN_CONTAINING_COMPLEX_ASSEMBLY		388	0.0888	0.677	0.92	0.05	0.016272	0.000891	0.017689	8.1e-05
7695	GOMF_NAD_DEPENDENT_PROTEIN_DEACETYLASE_ACTIVITY		15	0.863	0.934	0.92	0.2	0.001046	0.000225	0.001137	5e-06
7696	GOMF_NAD_DEPENDENT_PROTEIN_DEACETYLASE_ACTIVITY_excl_SIRT2	SIRT2	14			0.68	0.14	0.000758	0.000155	0.001121	5e-06
7697	GOBP_TANGENTIAL_MIGRATION_FROM_THE_SUBVENTRICULAR_ZONE_TO_THE_OLFACTORY_BULB		7	0.388	0.815	0.92	0.1	0.001271	0.000131	0.001382	8e-06
7698	GOBP_TANGENTIAL_MIGRATION_FROM_THE_SUBVENTRICULAR_ZONE_TO_THE_OLFACTORY_BULB_excl_SRF	SRF	6			0.7	0.07	0.000939	9.2e-05	0.001343	8e-06
7699	GOCC_LYSOSOMAL_LUMEN		91	0.647	0.872	0.92	0.05	0.00366	0.000199	0.003981	1.8e-05
7700	GOBP_POSITIVE_REGULATION_OF_CELL_DEATH		581	0.0394	0.544	0.92	0.03	0.022605	0.000769	0.024587	0.000111
7701	GOMF_PHOSPHATIDYLSERINE_BINDING		60	0.0809	0.664	0.92	0.07	0.00276	0.000213	0.003003	9e-06
7702	GOBP_DETECTION_OF_VISIBLE_LIGHT		44	0.691	0.885	0.92	0.12	0.002537	0.000324	0.002759	1.3e-05
7703	GOBP_REGULATION_OF_ENDOPLASMIC_RETICULUM_UNFOLDED_PROTEIN_RESPONSE		30	0.718	0.892	0.92	0.18	0.001173	0.000228	0.001275	1.4e-05
7704	SYNGO_LIGAND-GATED_ION_CHANNEL_ACTIVITY_INVOLVED_IN_REGULATION_OF_PRESYNAPTIC_MEMBRANE_POTENTIAL		22	0.0119	0.335	0.92	0.09	0.002856	0.000266	0.003109	1.7e-05
7705	SYNGO_LIGAND-GATED_ION_CHANNEL_ACTIVITY_INVOLVED_IN_REGULATION_OF_PRESYNAPTIC_MEMBRANE_POTENTIAL_excl_GABRB1	GABRB1	21			0.84	0.09	0.002496	0.000262	0.002985	1.6e-05
7706	GOBP_REGULATION_OF_ATRIAL_CARDIAC_MUSCLE_CELL_MEMBRANE_DEPOLARIZATION		10	0.268	0.784	0.92	0.13	0.000485	6.5e-05	0.000528	4e-06
7707	GOBP_REGULATION_OF_ATRIAL_CARDIAC_MUSCLE_CELL_MEMBRANE_DEPOLARIZATION_excl_SCN5A	SCN5A	9			0.59	0.09	0.000256	3.9e-05	0.000431	3e-06
7708	GOMF_ADENYL_NUCLEOTIDE_BINDING		1492	0.277	0.787	0.92	0.02	0.068853	0.001434	0.074952	0.000288
7709	GOCC_ROUGH_ENDOPLASMIC_RETICULUM_MEMBRANE		22	0.362	0.808	0.92	0.31	0.000525	0.000177	0.000572	6e-06
7710	GOCC_ROUGH_ENDOPLASMIC_RETICULUM_MEMBRANE_excl_RPL27	RPL27	21			0.51	0.08	0.00029	4.7e-05	0.000567	6e-06
7711	GOCC_MIDBODY		199	0.459	0.833	0.92	0.06	0.007448	0.000497	0.008108	4e-05
7712	GOBP_CARDIAC_MUSCLE_TISSUE_DEVELOPMENT		230	0.3	0.792	0.92	0.04	0.015178	0.000683	0.016528	7.6e-05
7713	GOMF_PROSTANOID_RECEPTOR_ACTIVITY		11	0.568	0.854	0.92	0.5	0.000324	0.000176	0.000354	3e-06
7714	GOMF_PROSTANOID_RECEPTOR_ACTIVITY_excl_PPARG	PPARG	10			0.49	0.11	0.000139	3.2e-05	0.000283	3e-06
7715	GOMF_LAMIN_BINDING		16	0.706	0.89	0.92	0.11	0.001076	0.000129	0.001173	7e-06
7716	GOMF_LAMIN_BINDING_excl_BNIP3L	BNIP3L	15			0.62	0.12	0.00071	0.000139	0.001155	7e-06
7717	GOBP_NEGATIVE_REGULATION_OF_ASTROCYTE_ACTIVATION		5	0.249	0.778	0.92	0.46	0.000111	5.6e-05	0.000121	2e-06
7718	GOBP_NEGATIVE_REGULATION_OF_ASTROCYTE_ACTIVATION_excl_NR1D1	NR1D1	4			0.66	0.99	2.5e-05	3.7e-05	3.8e-05	1e-06
7719	GOBP_REGULATION_OF_TOLL_LIKE_RECEPTOR_SIGNALING_PATHWAY		73	0.599	0.862	0.92	0.12	0.00224	0.0003	0.00244	1.7e-05
7720	GOBP_SPERMATOGENESIS_EXCHANGE_OF_CHROMOSOMAL_PROTEINS		8	0.517	0.844	0.92	0.3	0.000236	7.8e-05	0.000257	2e-06
7721	GOBP_SPERMATOGENESIS_EXCHANGE_OF_CHROMOSOMAL_PROTEINS_excl_PSME4	PSME4	7			0.57	0.29	8.9e-05	4.6e-05	0.000156	1e-06
7722	GOMF_PHOSPHATIDYLSERINE_FLOPPASE_ACTIVITY		8	0.402	0.82	0.92	0.1	0.000839	9.3e-05	0.000914	4e-06
7723	GOMF_PHOSPHATIDYLSERINE_FLOPPASE_ACTIVITY_excl_ATP11A	ATP11A	7			0.41	0.04	0.000339	3.3e-05	0.000827	4e-06
7724	GOBP_CORTISOL_SECRETION		5	0.282	0.788	0.92	0.49	7.2e-05	3.8e-05	7.8e-05	1e-06
7725	GOBP_CORTISOL_SECRETION_excl_GALR1	GALR1	4			0.44	0.37	2.3e-05	1.9e-05	5.2e-05	1e-06
7726	GOBP_DNA_BIOSYNTHETIC_PROCESS		187	0.101	0.694	0.92	0.05	0.006034	0.000342	0.006574	3.4e-05
7727	GOBP_NEGATIVE_REGULATION_OF_EPIDERMAL_GROWTH_FACTOR_ACTIVATED_RECEPTOR_ACTIVITY		14	0.306	0.792	0.92	0.21	0.00052	0.000119	0.000567	4e-06
7728	GOBP_NEGATIVE_REGULATION_OF_EPIDERMAL_GROWTH_FACTOR_ACTIVATED_RECEPTOR_ACTIVITY_excl_CHMP6	CHMP6	13			0.62	0.13	0.00034	7.1e-05	0.000547	4e-06
7729	GOMF_HISTONE_METHYLTRANSFERASE_ACTIVITY_H3_K9_SPECIFIC		9	0.666	0.879	0.92	0.09	0.000871	8e-05	0.00095	8e-06
7730	GOMF_HISTONE_METHYLTRANSFERASE_ACTIVITY_H3_K9_SPECIFIC_excl_PRDM16	PRDM16	8			0.47	0.06	0.000339	4.5e-05	0.000726	6e-06
7731	GOBP_GLYCEROPHOSPHOLIPID_CATABOLIC_PROCESS		34	0.651	0.874	0.92	0.09	0.001294	0.000124	0.001411	9e-06
7732	GOBP_NEGATIVE_REGULATION_OF_MITOCHONDRIAL_MEMBRANE_PERMEABILITY		8	0.838	0.925	0.92	0.34	0.000113	4.3e-05	0.000124	1e-06
7733	GOBP_NEGATIVE_REGULATION_OF_MITOCHONDRIAL_MEMBRANE_PERMEABILITY_excl_MTRNR2L5	MTRNR2L5	7			0.71	0.34	8.5e-05	4.1e-05	0.000119	1e-06
7734	GOMF_MHC_CLASS_II_PROTEIN_COMPLEX_BINDING		25	0.0549	0.602	0.92	0.14	0.000639	9.8e-05	0.000696	1.5e-05
7735	GOMF_MHC_CLASS_II_PROTEIN_COMPLEX_BINDING_excl_YWHAE	YWHAE	24			0.45	0.12	0.00029	8.1e-05	0.000641	1.4e-05
7736	GOBP_BRANCHING_INVOLVED_IN_SALIVARY_GLAND_MORPHOGENESIS		22	0.81	0.915	0.92	0.12	0.001411	0.00019	0.001539	9e-06
7737	GOBP_BRANCHING_INVOLVED_IN_SALIVARY_GLAND_MORPHOGENESIS_excl_NRP1	NRP1	21			0.61	0.1	0.000795	0.000126	0.001307	8e-06
7738	GOMF_CYTOKINE_RECEPTOR_ACTIVITY		88	0.499	0.842	0.92	0.08	0.002459	0.000209	0.002682	1.6e-05
7739	GOBP_PURINE_DEOXYRIBONUCLEOSIDE_METABOLIC_PROCESS		5	0.632	0.869	0.92	0.6	0.000182	0.000118	0.000198	1e-06
7740	GOBP_PURINE_DEOXYRIBONUCLEOSIDE_METABOLIC_PROCESS_excl_XDH	XDH	4			0.61	0.38	8.7e-05	5.3e-05	0.000143	1e-06
7741	GOMF_GROWTH_FACTOR_RECEPTOR_BINDING		137	0.592	0.861	0.92	0.05	0.005628	0.000297	0.00614	2.4e-05
7742	GOBP_NEURON_RECOGNITION		49	0.0186	0.401	0.92	0.04	0.008107	0.000394	0.008845	4.4e-05
7743	GOBP_NEGATIVE_REGULATION_OF_PROTEIN_CONTAINING_COMPLEX_ASSEMBLY		138	0.152	0.729	0.92	0.04	0.005552	0.000273	0.006058	2.5e-05
7744	GOMF_OXIDOREDUCTASE_ACTIVITY_ACTING_ON_THE_CH_NH_GROUP_OF_DONORS_NAD_OR_NADP_AS_ACCEPTOR		19	0.131	0.715	0.92	0.12	0.000532	7e-05	0.000581	5e-06
7745	GOMF_OXIDOREDUCTASE_ACTIVITY_ACTING_ON_THE_CH_NH_GROUP_OF_DONORS_NAD_OR_NADP_AS_ACCEPTOR_excl_MTHFD1L	MTHFD1L	18			0.5	0.15	0.000225	6.7e-05	0.000446	3e-06
7746	GOBP_CARBOHYDRATE_CATABOLIC_PROCESS		147	0.36	0.808	0.92	0.06	0.00487	0.000323	0.005314	2.1e-05
7747	GOBP_POSITIVE_REGULATION_OF_LOW_DENSITY_LIPOPROTEIN_RECEPTOR_ACTIVITY		5	0.539	0.847	0.92	0.85	0.0002	0.000187	0.000218	3e-06
7748	GOBP_POSITIVE_REGULATION_OF_LOW_DENSITY_LIPOPROTEIN_RECEPTOR_ACTIVITY_excl_PPARG	PPARG	4			0.1	0.09	1.5e-05	1.4e-05	0.000148	3e-06
7749	GOBP_ESTABLISHMENT_OF_ORGANELLE_LOCALIZATION		395	0.436	0.829	0.92	0.04	0.01674	0.000747	0.01827	6.9e-05
7750	GOBP_CELLULAR_LIPID_CATABOLIC_PROCESS		216	0.737	0.896	0.92	0.05	0.006249	0.000364	0.006821	2.8e-05
7751	GOBP_EPITHELIAL_CELL_DIFFERENTIATION_INVOLVED_IN_KIDNEY_DEVELOPMENT		46	0.131	0.715	0.92	0.04	0.003335	0.000166	0.00364	1.9e-05
7752	GOMF_LIPID_BINDING		776	0.761	0.904	0.92	0.03	0.034047	0.001007	0.037166	0.000127
7753	GOBP_LATE_ENDOSOME_TO_LYSOSOME_TRANSPORT		19	0.525	0.845	0.92	0.22	0.00053	0.000125	0.000579	3e-06
7754	GOBP_LATE_ENDOSOME_TO_LYSOSOME_TRANSPORT_excl_CHMP6	CHMP6	18			0.63	0.15	0.00035	8.4e-05	0.000558	4e-06
7755	GOMF_CGMP_BINDING		15	0.872	0.936	0.92	0.09	0.001459	0.000136	0.001593	8e-06
7756	GOMF_CGMP_BINDING_excl_PRKG1	PRKG1	14			0.42	0.07	0.000413	6.7e-05	0.000984	4e-06
7757	GOBP_BIOLOGICAL_ADHESION		1457	0.363	0.808	0.92	0.02	0.092418	0.001583	0.100987	0.000358
7758	GOBP_REGULATION_OF_PROTEIN_CATABOLIC_PROCESS		369	0.426	0.824	0.92	0.04	0.016897	0.000721	0.018466	0.000115
7759	GOBP_REGULATION_OF_RAC_PROTEIN_SIGNAL_TRANSDUCTION		20	0.293	0.788	0.92	0.05	0.00137	7.2e-05	0.001497	6e-06
7760	GOBP_REGULATION_OF_RAC_PROTEIN_SIGNAL_TRANSDUCTION_excl_ARHGAP44	ARHGAP44	19			0.6	0.04	0.000841	6.1e-05	0.001393	6e-06
7761	GOMF_NUCLEOCYTOPLASMIC_CARRIER_ACTIVITY		30	0.962	0.976	0.91	0.15	0.001139	0.000181	0.001245	1.1e-05
7762	GOBP_REGULATION_OF_DNA_DAMAGE_CHECKPOINT		16	0.227	0.769	0.91	0.16	0.000421	7.2e-05	0.000461	3e-06
7763	GOBP_REGULATION_OF_DNA_DAMAGE_CHECKPOINT_excl_MAP3K20	MAP3K20	15			0.78	0.2	0.000258	6.7e-05	0.000333	2e-06
7764	GOBP_RETINA_VASCULATURE_DEVELOPMENT_IN_CAMERA_TYPE_EYE		17	0.475	0.837	0.91	0.13	0.001026	0.000145	0.001121	6e-06
7765	GOBP_RETINA_VASCULATURE_DEVELOPMENT_IN_CAMERA_TYPE_EYE_excl_NRP1	NRP1	16			0.46	0.11	0.000409	9.9e-05	0.00089	5e-06
7766	GOBP_REGULATION_OF_ACTIN_FILAMENT_ORGANIZATION		257	0.586	0.859	0.91	0.06	0.013764	0.00084	0.015049	7.2e-05
7767	GOBP_REGULATION_OF_CELL_CELL_ADHESION_MEDIATED_BY_CADHERIN		20	0.789	0.909	0.91	0.13	0.00086	0.000116	0.00094	9e-06
7768	GOBP_REGULATION_OF_CELL_CELL_ADHESION_MEDIATED_BY_CADHERIN_excl_TJP1	TJP1	19			0.61	0.09	0.000515	7.3e-05	0.000848	9e-06
7769	GOBP_TISSUE_REMODELING		170	0.526	0.845	0.91	0.09	0.006263	0.000653	0.006854	3.2e-05
7770	GOBP_METANEPHRIC_MESENCHYMAL_CELL_DIFFERENTIATION		5	0.384	0.813	0.91	0.26	0.00025	7.2e-05	0.000273	3e-06
7771	GOBP_METANEPHRIC_MESENCHYMAL_CELL_DIFFERENTIATION_excl_OSR1	OSR1	4			0.4	0.17	0.000102	4.2e-05	0.000257	3e-06
7772	GOBP_RIBOSE_PHOSPHATE_METABOLIC_PROCESS		367	0.0271	0.468	0.91	0.03	0.014535	0.00053	0.015915	6e-05
7773	GOBP_CHONDROBLAST_DIFFERENTIATION		5	0.364	0.808	0.91	0.58	0.000155	9.8e-05	0.000169	3e-06
7774	GOBP_CHONDROBLAST_DIFFERENTIATION_excl_FGF4	FGF4	4			0.71	0.61	0.000108	9.3e-05	0.000153	3e-06
7775	GOBP_NEURON_REMODELING		14	0.236	0.773	0.91	0.05	0.00104	5.9e-05	0.001139	7e-06
7776	GOBP_NEURON_REMODELING_excl_ADGRB3	ADGRB3	13			0.57	0.06	0.000487	4.8e-05	0.000861	7e-06
7777	GOBP_NEGATIVE_REGULATION_OF_ENDOCYTOSIS		57	0.809	0.915	0.91	0.09	0.001843	0.000185	0.002019	1.1e-05
7778	GOCC_FILOPODIUM_TIP		17	0.233	0.771	0.91	0.08	0.001639	0.000146	0.001795	7e-06
7779	GOCC_FILOPODIUM_TIP_excl_OSBPL3	OSBPL3	16			0.81	0.08	0.001369	0.000129	0.00169	7e-06
7780	GOBP_CEREBRAL_CORTEX_TANGENTIAL_MIGRATION		5	0.112	0.703	0.91	0.1	0.00092	0.000103	0.001008	5e-06
7781	GOBP_CEREBRAL_CORTEX_TANGENTIAL_MIGRATION_excl_SLIT2	SLIT2	4			0.7	0.07	0.000555	5.6e-05	0.000797	4e-06
7782	GOBP_TYPE_B_PANCREATIC_CELL_APOPTOTIC_PROCESS		10	0.616	0.867	0.91	0.12	0.000837	0.000115	0.000916	4e-06
7783	GOBP_TYPE_B_PANCREATIC_CELL_APOPTOTIC_PROCESS_excl_RYR2	RYR2	9			0.66	0.17	0.000371	9.4e-05	0.000559	4e-06
7784	GOBP_NEGATIVE_REGULATION_OF_CYSTEINE_TYPE_ENDOPEPTIDASE_ACTIVITY		80	0.544	0.849	0.91	0.08	0.00239	0.000199	0.002618	1.8e-05
7785	GOMF_PROTEIN_KINASE_A_BINDING		48	0.482	0.839	0.91	0.07	0.00305	0.000238	0.003343	1.5e-05
7786	GOMF_GUANYL_NUCLEOTIDE_BINDING		379	0.0971	0.688	0.91	0.04	0.012708	0.000496	0.013932	5.5e-05
7787	GOBP_REGULATION_OF_WNT_SIGNALING_PATHWAY_PLANAR_CELL_POLARITY_PATHWAY		15	0.511	0.844	0.91	0.21	0.000779	0.000178	0.000854	6e-06
7788	GOBP_REGULATION_OF_WNT_SIGNALING_PATHWAY_PLANAR_CELL_POLARITY_PATHWAY_excl_DKK1	DKK1	14			0.63	0.13	0.000532	0.000107	0.000844	6e-06
7789	GOBP_LEYDIG_CELL_DIFFERENTIATION		8	0.916	0.952	0.91	0.32	0.000235	8.2e-05	0.000258	2e-06
7790	GOBP_LEYDIG_CELL_DIFFERENTIATION_excl_AMH	AMH	7			0.23	0.11	5.6e-05	2.6e-05	0.000247	2e-06
7791	GOBP_RESPONSE_TO_BMP		166	0.599	0.862	0.91	0.05	0.007722	0.000379	0.00847	4.2e-05
7792	GOBP_POSITIVE_REGULATION_OF_PHOSPHATIDYLINOSITOL_3_KINASE_SIGNALING		79	0.516	0.844	0.91	0.07	0.00492	0.000373	0.005397	1.9e-05
7793	GOBP_REGULATION_OF_SPINDLE_ORGANIZATION		44	0.349	0.806	0.91	0.1	0.001141	0.000123	0.001251	1e-05
7794	GOMF_OPSIN_BINDING		4	0.633	0.869	0.91	0.33	0.000119	4.3e-05	0.000131	1e-06
7795	GOMF_OPSIN_BINDING_excl_PRCD	PRCD	3			0.05	0.05	4e-06	4e-06	9e-05	1e-06
7796	GOMF_NUCLEOBASE_CONTAINING_COMPOUND_KINASE_ACTIVITY		40	0.148	0.726	0.91	0.09	0.001919	0.000183	0.002105	8e-06
7797	SYNGO_REGULATION_OF_SYNAPSE_DISASSEMBLY		8	0.0501	0.589	0.91	0.21	0.000945	0.000217	0.001037	7e-06
7798	SYNGO_REGULATION_OF_SYNAPSE_DISASSEMBLY_excl_ADGRB3	ADGRB3	7			0.52	0.27	0.000392	0.000206	0.000759	6e-06
7799	GOCC_ASYMMETRIC_GLUTAMATERGIC_EXCITATORY_SYNAPSE		3	0.482	0.838	0.91	0.1	0.000592	6.3e-05	0.00065	3e-06
7800	GOCC_ASYMMETRIC_GLUTAMATERGIC_EXCITATORY_SYNAPSE_excl_SHISA6	SHISA6	2			0.8	0.14	0.000354	6e-05	0.000441	3e-06
7801	GOBP_POSITIVE_REGULATION_OF_WNT_SIGNALING_PATHWAY_PLANAR_CELL_POLARITY_PATHWAY		8	0.544	0.849	0.91	0.19	0.00057	0.000121	0.000626	5e-06
7802	GOBP_POSITIVE_REGULATION_OF_WNT_SIGNALING_PATHWAY_PLANAR_CELL_POLARITY_PATHWAY_excl_DKK1	DKK1	7			0.53	0.07	0.000324	4.4e-05	0.000616	5e-06
7803	GOMF_GTPASE_BINDING		280	0.505	0.844	0.91	0.04	0.013845	0.000561	0.015196	7.6e-05
7804	GOBP_POSITIVE_REGULATION_OF_ESTABLISHMENT_OF_PROTEIN_LOCALIZATION_TO_TELOMERE		9	0.232	0.77	0.91	0.18	0.000364	7.1e-05	0.000399	7e-06
7805	GOBP_POSITIVE_REGULATION_OF_ESTABLISHMENT_OF_PROTEIN_LOCALIZATION_TO_TELOMERE_excl_CCT7	CCT7	8			0.61	0.18	0.000221	6.8e-05	0.000362	6e-06
7806	GOBP_ASTROCYTE_DIFFERENTIATION		78	0.452	0.832	0.91	0.08	0.003775	0.00035	0.004145	1.8e-05
7807	GOBP_POSITIVE_REGULATION_OF_SKELETAL_MUSCLE_TISSUE_DEVELOPMENT		18	0.591	0.861	0.91	0.16	0.000656	0.000117	0.000721	7e-06
7808	GOBP_POSITIVE_REGULATION_OF_SKELETAL_MUSCLE_TISSUE_DEVELOPMENT_excl_MYOD1	MYOD1	17			0.66	0.14	0.000468	9.7e-05	0.00071	6e-06
7809	GOBP_RESPONSE_TO_PROGESTERONE		39	0.423	0.824	0.91	0.1	0.001506	0.000165	0.001654	9e-06
7810	GOBP_DICARBOXYLIC_ACID_TRANSPORT		90	0.519	0.844	0.91	0.08	0.003747	0.000315	0.004116	1.4e-05
7811	GOBP_OSSIFICATION		404	0.474	0.837	0.91	0.03	0.018982	0.00052	0.020856	9.6e-05
7812	GOBP_MIRNA_CATABOLIC_PROCESS		12	0.186	0.751	0.91	0.1	0.000662	7.1e-05	0.000728	5e-06
7813	GOBP_MIRNA_CATABOLIC_PROCESS_excl_SND1	SND1	11			0.45	0.08	0.000215	3.8e-05	0.000479	3e-06
7814	GOBP_REGULATION_OF_PROTEOLYSIS		710	0.727	0.894	0.91	0.03	0.025592	0.000915	0.028129	0.000138
7815	GOCC_ENDOCYTIC_VESICLE_MEMBRANE		181	0.464	0.833	0.91	0.06	0.006316	0.000409	0.006943	2.7e-05
7816	GOBP_AMINOGLYCOSIDE_ANTIBIOTIC_METABOLIC_PROCESS		10	0.458	0.833	0.91	0.28	0.000118	3.6e-05	0.00013	1e-06
7817	GOBP_AMINOGLYCOSIDE_ANTIBIOTIC_METABOLIC_PROCESS_excl_AKR7A2	AKR7A2	9			0.32	0.19	3.8e-05	2.2e-05	0.000119	1e-06
7818	GOBP_AORTA_DEVELOPMENT		62	0.39	0.816	0.91	0.09	0.004174	0.000422	0.00459	2.5e-05
7819	GOBP_POLY_N_ACETYLLACTOSAMINE_METABOLIC_PROCESS		10	0.266	0.784	0.91	0.28	0.000196	6e-05	0.000215	2e-06
7820	GOBP_POLY_N_ACETYLLACTOSAMINE_METABOLIC_PROCESS_excl_B3GNT3	B3GNT3	9			0.43	0.32	8.6e-05	6.4e-05	0.000201	2e-06
7821	GOBP_VESICLE_BUDDING_FROM_MEMBRANE		64	0.614	0.866	0.91	0.1	0.002653	0.000274	0.002918	1.4e-05
7822	GOMF_ACYLTRANSFERASE_ACTIVITY		228	0.0139	0.364	0.91	0.05	0.006757	0.000399	0.007432	3.9e-05
7823	GOBP_REGULATION_OF_CELL_MORPHOGENESIS		291	0.198	0.764	0.91	0.03	0.019635	0.000605	0.021597	9e-05
7824	GOBP_ANTIGEN_PROCESSING_AND_PRESENTATION		102	0.0417	0.554	0.91	0.08	0.00253	0.000216	0.002783	1.5e-05
7825	GOBP_REGULATION_OF_SYNAPTIC_VESICLE_CLUSTERING		7	0.444	0.83	0.91	0.15	0.000695	0.000113	0.000764	4e-06
7826	GOBP_REGULATION_OF_SYNAPTIC_VESICLE_CLUSTERING_excl_BRSK2	BRSK2	6			0.68	0.12	0.000492	8.9e-05	0.00072	4e-06
7827	GOBP_GLYCOSPHINGOLIPID_METABOLIC_PROCESS		59	0.282	0.788	0.91	0.11	0.002739	0.000343	0.003014	1e-05
7828	GOBP_CORTICOSPINAL_TRACT_MORPHOGENESIS		6	0.0342	0.513	0.91	0.13	0.000662	9.7e-05	0.000728	4e-06
7829	GOBP_CORTICOSPINAL_TRACT_MORPHOGENESIS_excl_SLIT2	SLIT2	5			0.57	0.11	0.000297	5.8e-05	0.000517	3e-06
7830	GOBP_NEGATIVE_REGULATION_OF_PHOSPHOLIPASE_ACTIVITY		6	0.497	0.841	0.91	0.21	0.000328	7.8e-05	0.00036	3e-06
7831	GOBP_NEGATIVE_REGULATION_OF_PHOSPHOLIPASE_ACTIVITY_excl_BICD1	BICD1	5			0.77	0.39	0.000152	7.8e-05	0.000199	1e-06
7832	GOBP_REGULATION_OF_SKELETAL_MUSCLE_CONTRACTION		15	0.026	0.463	0.91	0.24	0.000477	0.000123	0.000526	4e-06
7833	GOBP_REGULATION_OF_SKELETAL_MUSCLE_CONTRACTION_excl_GSTO1	GSTO1	14			0.56	0.15	0.00029	7.9e-05	0.000519	3e-06
7834	GOMF_HSP70_PROTEIN_BINDING		42	0.514	0.844	0.91	0.08	0.00198	0.000168	0.00218	1.1e-05
7835	GOMF_PRENYLTRANSFERASE_ACTIVITY		16	0.403	0.82	0.91	0.34	0.000472	0.000175	0.00052	4e-06
7836	GOMF_PRENYLTRANSFERASE_ACTIVITY_excl_NUS1	NUS1	15			0.22	0.08	0.000112	3.9e-05	0.000509	3e-06
7837	GOBP_REGULATION_OF_PROTEIN_EXPORT_FROM_NUCLEUS		30	0.452	0.832	0.91	0.2	0.001351	0.0003	0.001488	1.2e-05
7838	GOMF_CALMODULIN_DEPENDENT_PROTEIN_KINASE_ACTIVITY		24	0.854	0.93	0.91	0.08	0.001249	0.000115	0.001377	6e-06
7839	GOMF_CALMODULIN_DEPENDENT_PROTEIN_KINASE_ACTIVITY_excl_CAMK1D	CAMK1D	23			0.65	0.1	0.000711	0.000113	0.001096	6e-06
7840	GOMF_ROUNDABOUT_BINDING		8	0.7	0.888	0.91	0.12	0.001079	0.000137	0.001189	9e-06
7841	GOMF_ROUNDABOUT_BINDING_excl_SLIT2	SLIT2	7			0.73	0.11	0.000714	0.00011	0.000978	7e-06
7842	GOBP_VASCULAR_ENDOTHELIAL_GROWTH_FACTOR_PRODUCTION		58	0.546	0.85	0.91	0.06	0.002146	0.000143	0.002365	1.2e-05
7843	GOBP_TONGUE_DEVELOPMENT		20	0.635	0.871	0.91	0.09	0.001238	0.000128	0.001365	1e-05
7844	GOBP_TONGUE_DEVELOPMENT_excl_GLI3	GLI3	19			0.68	0.12	0.000744	0.000129	0.001102	8e-06
7845	GOBP_MESENCHYME_DEVELOPMENT		288	0.143	0.725	0.91	0.04	0.016266	0.000611	0.017935	9e-05
7846	GOCC_CHROMOSOME_TELOMERIC_REGION		161	0.161	0.732	0.91	0.07	0.003948	0.000319	0.004354	2.7e-05
7847	GOCC_ENDOPLASMIC_RETICULUM_PROTEIN_CONTAINING_COMPLEX		121	0.2	0.765	0.91	0.07	0.003177	0.000238	0.003503	2.2e-05
7848	GOBP_POSITIVE_REGULATION_OF_INSULIN_LIKE_GROWTH_FACTOR_RECEPTOR_SIGNALING_PATHWAY		11	0.558	0.853	0.91	0.3	0.00025	8.2e-05	0.000275	2e-06
7849	GOBP_POSITIVE_REGULATION_OF_INSULIN_LIKE_GROWTH_FACTOR_RECEPTOR_SIGNALING_PATHWAY_excl_IGFBP5	IGFBP5	10			0.62	0.31	0.000159	7.9e-05	0.000255	2e-06
7850	GOBP_CELL_CELL_ADHESION_VIA_PLASMA_MEMBRANE_ADHESION_MOLECULES		265	0.113	0.706	0.91	0.03	0.024366	0.000781	0.026876	0.000116
7851	GOBP_POSITIVE_REGULATION_OF_MUCUS_SECRETION		5	0.851	0.929	0.91	0.11	0.000501	6.1e-05	0.000553	4e-06
7852	GOBP_POSITIVE_REGULATION_OF_MUCUS_SECRETION_excl_PRKCE	PRKCE	4			0.59	0.23	7.4e-05	2.9e-05	0.000125	2e-06
7853	GOBP_RESPONSE_TO_EPIDERMAL_GROWTH_FACTOR		46	0.37	0.808	0.91	0.06	0.002407	0.000166	0.002656	2.5e-05
7854	GOBP_ZYMOGEN_ACTIVATION		62	0.418	0.824	0.91	0.08	0.001964	0.000179	0.002167	2.4e-05
7855	GOBP_LUNG_MORPHOGENESIS		50	0.401	0.82	0.91	0.09	0.002628	0.000242	0.0029	1.8e-05
7856	GOCC_PRERIBOSOME_LARGE_SUBUNIT_PRECURSOR		21	0.469	0.834	0.91	0.15	0.000498	8.3e-05	0.00055	5e-06
7857	GOCC_PRERIBOSOME_LARGE_SUBUNIT_PRECURSOR_excl_RRS1	RRS1	20			0.72	0.11	0.00039	6.1e-05	0.000541	5e-06
7858	GOCC_LIPOPOLYSACCHARIDE_RECEPTOR_COMPLEX		5	0.363	0.808	0.91	0.55	9.3e-05	5.6e-05	0.000103	1e-06
7859	GOCC_LIPOPOLYSACCHARIDE_RECEPTOR_COMPLEX_excl_LY96	LY96	4			0.19	0.12	1.7e-05	1.1e-05	8.9e-05	1e-06
7860	GOBP_REGULATION_OF_SUPEROXIDE_ANION_GENERATION		22	0.606	0.863	0.91	0.18	0.000498	9.6e-05	0.00055	4e-06
7861	GOBP_REGULATION_OF_SUPEROXIDE_ANION_GENERATION_excl_F2RL1	F2RL1	21			0.75	0.14	0.000402	7.7e-05	0.000538	4e-06
7862	GOBP_AMINE_CATABOLIC_PROCESS		26	0.0987	0.691	0.91	0.09	0.000737	7e-05	0.000814	5e-06
7863	GOMF_PHOSPHATIDYLINOSITOL_MONOPHOSPHATE_PHOSPHATASE_ACTIVITY		16	0.329	0.8	0.91	0.18	0.000638	0.000126	0.000704	4e-06
7864	GOMF_PHOSPHATIDYLINOSITOL_MONOPHOSPHATE_PHOSPHATASE_ACTIVITY_excl_MTMR14	MTMR14	15			0.53	0.07	0.000368	5e-05	0.000689	4e-06
7865	GOMF_PDZ_DOMAIN_BINDING		82	0.0265	0.464	0.91	0.04	0.006345	0.000289	0.007008	2.2e-05
7866	GOBP_REGULATION_OF_VENTRICULAR_CARDIAC_MUSCLE_CELL_MEMBRANE_DEPOLARIZATION		8	0.234	0.772	0.91	0.15	0.000408	6.7e-05	0.00045	4e-06
7867	GOBP_REGULATION_OF_VENTRICULAR_CARDIAC_MUSCLE_CELL_MEMBRANE_DEPOLARIZATION_excl_SCN5A	SCN5A	7			0.51	0.09	0.000179	3.2e-05	0.000353	4e-06
7868	GOBP_L_GLUTAMATE_IMPORT_ACROSS_PLASMA_MEMBRANE		16	0.75	0.901	0.91	0.11	0.000709	8.6e-05	0.000783	4e-06
7869	GOBP_L_GLUTAMATE_IMPORT_ACROSS_PLASMA_MEMBRANE_excl_ATP1A2	ATP1A2	15			0.68	0.09	0.000507	6.6e-05	0.000743	4e-06
7870	GOBP_INTRINSIC_APOPTOTIC_SIGNALING_PATHWAY		286	0.227	0.769	0.9	0.04	0.011588	0.000503	0.012805	7.1e-05
7871	GOBP_ENGULFMENT_OF_APOPTOTIC_CELL		19	0.603	0.862	0.9	0.1	0.000787	8.6e-05	0.000869	5e-06
7872	GOBP_ENGULFMENT_OF_APOPTOTIC_CELL_excl_XKR4	XKR4	18			0.6	0.09	0.000433	6.6e-05	0.000718	5e-06
7873	GOBP_FIBROBLAST_GROWTH_FACTOR_RECEPTOR_SIGNALING_PATHWAY		80	0.255	0.783	0.9	0.1	0.003525	0.000386	0.003896	2e-05
7874	GOBP_ERYTHROCYTE_HOMEOSTASIS		128	0.00414	0.204	0.9	0.08	0.004858	0.000424	0.005369	4.2e-05
7875	GOBP_DNA_DAMAGE_RESPONSE_SIGNAL_TRANSDUCTION_BY_P53_CLASS_MEDIATOR		69	0.38	0.812	0.9	0.12	0.002266	0.000291	0.002504	1.7e-05
7876	GOBP_NEGATIVE_REGULATION_OF_ATP_METABOLIC_PROCESS		30	0.803	0.914	0.9	0.14	0.001044	0.000162	0.001154	4e-06
7877	GOBP_MEIOTIC_SPINDLE_ORGANIZATION		14	0.452	0.832	0.9	0.14	0.00039	6.3e-05	0.000431	5e-06
7878	GOBP_MEIOTIC_SPINDLE_ORGANIZATION_excl_CCNB2	CCNB2	13			0.43	0.1	0.000181	4.4e-05	0.000424	5e-06
7879	GOMF_CATION_CHLORIDE_SYMPORTER_ACTIVITY		16	0.103	0.695	0.9	0.15	0.000852	0.000136	0.000943	9e-06
7880	GOMF_CATION_CHLORIDE_SYMPORTER_ACTIVITY_excl_SLC12A8	SLC12A8	15			0.61	0.13	0.000515	0.000112	0.000849	9e-06
7881	GOCC_AXON_HILLOCK		7	0.342	0.804	0.9	0.17	0.000329	6.2e-05	0.000364	2e-06
7882	GOCC_AXON_HILLOCK_excl_MAP2	MAP2	6			0.74	0.22	0.000206	6.3e-05	0.000281	2e-06
7883	GOBP_NEGATIVE_REGULATION_OF_PEPTIDYL_TYROSINE_PHOSPHORYLATION		57	0.15	0.729	0.9	0.1	0.001928	0.000213	0.002132	1.1e-05
7884	GOMF_AMP_ACTIVATED_PROTEIN_KINASE_ACTIVITY		8	0.0849	0.673	0.9	0.15	0.000301	4.8e-05	0.000334	2e-06
7885	GOMF_AMP_ACTIVATED_PROTEIN_KINASE_ACTIVITY_excl_PRKAG2	PRKAG2	7			0.43	0.25	6.7e-05	3.8e-05	0.000156	1e-06
7886	GOBP_RESPONSE_TO_ARSENIC_CONTAINING_SUBSTANCE		32	0.803	0.914	0.9	0.21	0.000767	0.000173	0.000849	1.1e-05
7887	GOBP_REPLICATIVE_SENESCENCE		17	0.218	0.766	0.9	0.33	0.000455	0.000166	0.000504	3e-06
7888	GOBP_REPLICATIVE_SENESCENCE_excl_TP53	TP53	16			0.67	0.22	0.000328	0.000109	0.000488	3e-06
7889	GOBP_NEGATIVE_REGULATION_OF_MONOOXYGENASE_ACTIVITY		17	0.298	0.79	0.9	0.19	0.000486	0.000105	0.000538	4e-06
7890	GOBP_NEGATIVE_REGULATION_OF_MONOOXYGENASE_ACTIVITY_excl_NOSIP	NOSIP	16			0.69	0.11	0.000354	5.7e-05	0.000512	4e-06
7891	GOMF_ATPASE_COUPLED_CATION_TRANSMEMBRANE_TRANSPORTER_ACTIVITY		43	0.115	0.708	0.9	0.07	0.001801	0.00014	0.001994	1.1e-05
7892	GOCC_CLOCK_BMAL_TRANSCRIPTION_COMPLEX		4	0.0775	0.657	0.9	0.12	0.000414	5.4e-05	0.000459	5e-06
7893	GOCC_CLOCK_BMAL_TRANSCRIPTION_COMPLEX_excl_NPAS2	NPAS2	3			0.31	0.08	9.6e-05	2.6e-05	0.000311	4e-06
7894	GOBP_LIVER_REGENERATION		28	0.549	0.851	0.9	0.12	0.001108	0.000147	0.001227	1e-05
7895	GOBP_PROTEIN_LOCALIZATION_TO_AXON		9	0.0922	0.683	0.9	0.08	0.001579	0.000133	0.001749	1.1e-05
7896	GOBP_PROTEIN_LOCALIZATION_TO_AXON_excl_ANK3	ANK3	8			0.77	0.08	0.001025	0.000107	0.001331	9e-06
7897	GOBP_COLLAGEN_CATABOLIC_PROCESS		41	0.325	0.798	0.9	0.11	0.001455	0.000182	0.001611	9e-06
7898	GOBP_GLIAL_CELL_DEVELOPMENT		113	0.637	0.871	0.9	0.06	0.005224	0.000373	0.005785	2.8e-05
7899	GOBP_MORPHOGENESIS_OF_A_POLARIZED_EPITHELIUM		90	0.3	0.792	0.9	0.05	0.007325	0.000428	0.008112	3.3e-05
7900	GOBP_NEGATIVE_REGULATION_OF_G0_TO_G1_TRANSITION		4	0.657	0.876	0.9	0.31	0.000134	4.6e-05	0.000148	1e-06
7901	GOBP_NEGATIVE_REGULATION_OF_G0_TO_G1_TRANSITION_excl_PPP2R5B	PPP2R5B	3			0.52	0.16	5.7e-05	1.8e-05	0.00011	1e-06
7902	GOMF_KINESIN_BINDING		42	0.151	0.729	0.9	0.15	0.001826	0.000306	0.002023	1e-05
7903	GOMF_ATPASE_COUPLED_INTRAMEMBRANE_LIPID_TRANSPORTER_ACTIVITY		26	0.181	0.748	0.9	0.08	0.001944	0.000169	0.002153	8e-06
7904	GOBP_POSITIVE_REGULATION_OF_TROPHOBLAST_CELL_MIGRATION		7	0.492	0.839	0.9	0.16	0.000238	4.2e-05	0.000264	3e-06
7905	GOBP_POSITIVE_REGULATION_OF_TROPHOBLAST_CELL_MIGRATION_excl_VEGFA	VEGFA	6			0.59	0.17	0.000115	3.3e-05	0.000196	1e-06
7906	GOBP_LEFT_RIGHT_AXIS_SPECIFICATION		14	0.541	0.848	0.9	0.21	0.00045	0.000105	0.000498	2e-06
7907	GOBP_LEFT_RIGHT_AXIS_SPECIFICATION_excl_ARL13B	ARL13B	13			0.69	0.2	0.000336	0.0001	0.000487	2e-06
7908	GOMF_CALCIUM_DEPENDENT_PROTEIN_SERINE_THREONINE_PHOSPHATASE_REGULATOR_ACTIVITY		5	0.173	0.743	0.9	0.22	0.000211	5.1e-05	0.000234	2e-06
7909	GOMF_CALCIUM_DEPENDENT_PROTEIN_SERINE_THREONINE_PHOSPHATASE_REGULATOR_ACTIVITY_excl_PPP3R2	PPP3R2	4			0.57	0.21	0.000129	4.7e-05	0.000229	2e-06
7910	GOBP_AMYLOID_BETA_CLEARANCE_BY_TRANSCYTOSIS		7	0.446	0.831	0.9	0.46	0.000352	0.000176	0.000391	4e-06
7911	GOBP_AMYLOID_BETA_CLEARANCE_BY_TRANSCYTOSIS_excl_RAB5A	RAB5A	6			0.48	0.5	0.000171	0.000175	0.000357	4e-06
7912	GOBP_NEGATIVE_REGULATION_OF_MATRIX_METALLOPEPTIDASE_SECRETION		6	0.591	0.861	0.9	0.74	4.3e-05	3.6e-05	4.8e-05	1e-06
7913	GOBP_NEGATIVE_REGULATION_OF_MATRIX_METALLOPEPTIDASE_SECRETION_excl_MIR199A1	MIR199A1	5			0.1	0.18	5e-06	8e-06	4.5e-05	0
7914	GOMF_GLUTATHIONE_HYDROLASE_ACTIVITY		6	0.455	0.833	0.9	0.4	5.8e-05	2.6e-05	6.4e-05	1e-06
7915	GOMF_GLUTATHIONE_HYDROLASE_ACTIVITY_excl_GGT1	GGT1	5			0.33	0.52	1.6e-05	2.6e-05	4.9e-05	1e-06
7916	GOBP_NEGATIVE_REGULATION_OF_MEIOTIC_NUCLEAR_DIVISION		9	0.776	0.905	0.9	0.2	0.00036	7.9e-05	0.000399	2e-06
7917	GOBP_NEGATIVE_REGULATION_OF_MEIOTIC_NUCLEAR_DIVISION_excl_RPS6KA2	RPS6KA2	8			0.35	0.16	8.6e-05	3.8e-05	0.000246	2e-06
7918	GOBP_POSITIVE_REGULATION_OF_NITRIC_OXIDE_METABOLIC_PROCESS		42	0.743	0.898	0.9	0.09	0.001591	0.000164	0.001764	1.1e-05
7919	GOBP_ESTROGEN_METABOLIC_PROCESS		36	0.658	0.876	0.9	0.11	0.000646	8e-05	0.000716	5e-06
7920	GOBP_DIGESTIVE_SYSTEM_PROCESS		103	0.768	0.904	0.9	0.09	0.003201	0.000307	0.00355	1.4e-05
7921	GOBP_PIGMENT_METABOLIC_PROCESS_INVOLVED_IN_PIGMENTATION		4	0.86	0.932	0.9	0.28	0.000153	4.8e-05	0.00017	2e-06
7922	GOBP_PIGMENT_METABOLIC_PROCESS_INVOLVED_IN_PIGMENTATION_excl_TBX2	TBX2	3			0.73	0.32	9.5e-05	4.2e-05	0.000131	1e-06
7923	GOBP_EMBRYONIC_HEMOPOIESIS		23	0.206	0.765	0.9	0.13	0.001173	0.00017	0.001301	8e-06
7924	GOBP_EMBRYONIC_HEMOPOIESIS_excl_STK4	STK4	22			0.73	0.12	0.000901	0.000154	0.001242	7e-06
7925	GOMF_NEUROLIGIN_FAMILY_PROTEIN_BINDING		5	0.00579	0.236	0.9	0.04	0.001537	6.2e-05	0.001705	8e-06
7926	GOMF_NEUROLIGIN_FAMILY_PROTEIN_BINDING_excl_NRXN1	NRXN1	4			0.84	0.06	0.00088	6.1e-05	0.001042	5e-06
7927	GOMF_TRANSFERASE_ACTIVITY_TRANSFERRING_NITROGENOUS_GROUPS		24	0.75	0.901	0.9	0.07	0.000632	5e-05	0.000701	5e-06
7928	GOMF_TRANSFERASE_ACTIVITY_TRANSFERRING_NITROGENOUS_GROUPS_excl_GOT1	GOT1	23			0.69	0.08	0.000468	5.4e-05	0.000682	5e-06
7929	GOBP_REGULATION_OF_FIBROBLAST_GROWTH_FACTOR_RECEPTOR_SIGNALING_PATHWAY		34	0.231	0.769	0.9	0.19	0.001362	0.000289	0.001511	9e-06
7930	GOBP_FC_RECEPTOR_SIGNALING_PATHWAY		51	0.219	0.766	0.9	0.08	0.002977	0.000274	0.003304	1.8e-05
7931	GOBP_PROTEIN_DENEDDYLATION		10	0.399	0.82	0.9	0.39	0.000218	9.5e-05	0.000242	3e-06
7932	GOBP_PROTEIN_DENEDDYLATION_excl_COPS2	COPS2	9			0.66	0.3	0.000147	6.7e-05	0.000222	3e-06
7933	GOBP_AXO_DENDRITIC_TRANSPORT		74	0.024	0.446	0.9	0.07	0.003608	0.000257	0.004006	1.6e-05
7934	GOBP_REGULATION_OF_NOTCH_SIGNALING_PATHWAY		94	0.218	0.766	0.9	0.05	0.004962	0.00028	0.00551	3.2e-05
7935	GOMF_L_AMINO_ACID_TRANSMEMBRANE_TRANSPORTER_ACTIVITY		59	0.405	0.82	0.9	0.09	0.002126	0.000217	0.002361	1.1e-05
7936	GOBP_MUSCLE_ORGAN_DEVELOPMENT		323	0.43	0.826	0.9	0.03	0.018937	0.000575	0.021029	0.0001
7937	GOBP_NEGATIVE_REGULATION_OF_MONONUCLEAR_CELL_MIGRATION		24	0.439	0.829	0.9	0.07	0.001353	0.00011	0.001503	7e-06
7938	GOBP_NEGATIVE_REGULATION_OF_MONONUCLEAR_CELL_MIGRATION_excl_GREM1	GREM1	23			0.68	0.06	0.001001	8.8e-05	0.001464	8e-06
7939	GOBP_ORGANELLE_INHERITANCE		15	0.449	0.831	0.9	0.14	0.000429	6.9e-05	0.000476	3e-06
7940	GOBP_ORGANELLE_INHERITANCE_excl_PDCD10	PDCD10	14			0.49	0.09	0.00021	4e-05	0.000428	2e-06
7941	GOBP_PROTEIN_CONTAINING_COMPLEX_LOCALIZATION		149	0.00176	0.122	0.9	0.05	0.008837	0.000464	0.009815	3.2e-05
7942	GOBP_POSITIVE_REGULATION_OF_LONG_TERM_SYNAPTIC_DEPRESSION		6	0.151	0.729	0.9	0.09	0.000705	7.3e-05	0.000784	5e-06
7943	GOBP_POSITIVE_REGULATION_OF_LONG_TERM_SYNAPTIC_DEPRESSION_excl_KCNB1	KCNB1	5			0.76	0.09	0.000551	6.6e-05	0.000728	5e-06
7944	GOBP_MEMBRANE_BIOGENESIS		58	0.0793	0.66	0.9	0.05	0.004684	0.000233	0.005206	2.2e-05
7945	GOBP_ENDOCYTIC_RECYCLING		69	0.0299	0.49	0.9	0.05	0.002725	0.000142	0.00303	1.3e-05
7946	GOBP_FACE_DEVELOPMENT		46	0.251	0.78	0.9	0.1	0.002223	0.000236	0.002472	1.7e-05
7947	GOBP_EPITHELIUM_DEVELOPMENT		1115	0.666	0.879	0.9	0.02	0.055145	0.001242	0.06133	0.000268
7948	GOBP_NEGATIVE_REGULATION_OF_CELL_MIGRATION_INVOLVED_IN_SPROUTING_ANGIOGENESIS		37	0.591	0.861	0.9	0.09	0.00109	0.000109	0.001213	6e-06
7949	GOMF_MODIFIED_AMINO_ACID_BINDING		92	0.122	0.714	0.9	0.07	0.003399	0.000259	0.003782	1.2e-05
7950	GOMF_EXCITATORY_EXTRACELLULAR_LIGAND_GATED_ION_CHANNEL_ACTIVITY		28	0.0511	0.593	0.9	0.21	0.001048	0.000245	0.001166	5e-06
7951	GOMF_1_PHOSPHATIDYLINOSITOL_BINDING		16	0.607	0.863	0.9	0.33	0.000684	0.000253	0.000761	5e-06
7952	GOMF_1_PHOSPHATIDYLINOSITOL_BINDING_excl_SNAP91	SNAP91	15			0.7	0.13	0.000501	9.7e-05	0.000719	5e-06
7953	GOBP_ADAPTIVE_THERMOGENESIS		156	0.38	0.812	0.9	0.07	0.008136	0.0006	0.009052	4.4e-05
7954	GOBP_NEGATIVE_REGULATION_OF_CELL_CELL_ADHESION_MEDIATED_BY_CADHERIN		9	0.63	0.869	0.9	0.14	0.000361	5.5e-05	0.000402	4e-06
7955	GOBP_NEGATIVE_REGULATION_OF_CELL_CELL_ADHESION_MEDIATED_BY_CADHERIN_excl_VEGFA	VEGFA	8			0.71	0.14	0.000238	4.6e-05	0.000334	2e-06
7956	GOBP_REGULATION_OF_PLATELET_DERIVED_GROWTH_FACTOR_RECEPTOR_SIGNALING_PATHWAY		23	0.077	0.657	0.9	0.18	0.000941	0.000187	0.001048	6e-06
7957	GOBP_REGULATION_OF_PLATELET_DERIVED_GROWTH_FACTOR_RECEPTOR_SIGNALING_PATHWAY_excl_PTPRJ	PTPRJ	22			0.8	0.18	0.000803	0.000181	0.001	6e-06
7958	GOBP_SOMITE_SPECIFICATION		4	0.14	0.722	0.9	0.31	0.000232	8.1e-05	0.000258	2e-06
7959	GOBP_SOMITE_SPECIFICATION_excl_DLL1	DLL1	3			0.65	0.11	0.000133	2.2e-05	0.000205	1e-06
7960	GOBP_REGULATION_OF_GAMMA_DELTA_T_CELL_ACTIVATION		11	0.392	0.818	0.9	0.25	0.0004	0.00011	0.000446	4e-06
7961	GOBP_REGULATION_OF_GAMMA_DELTA_T_CELL_ACTIVATION_excl_SOX4	SOX4	10			0.41	0.11	0.000182	4.7e-05	0.000439	4e-06
7962	GOBP_NEGATIVE_REGULATION_OF_FIBROBLAST_PROLIFERATION		29	0.912	0.952	0.9	0.27	0.000997	0.000306	0.001109	9e-06
7963	GOCC_MAIN_AXON		61	0.00253	0.158	0.9	0.05	0.006573	0.000366	0.007318	2.7e-05
7964	GOBP_ADRENAL_GLAND_DEVELOPMENT		26	0.37	0.808	0.9	0.14	0.001437	0.000218	0.001601	1e-05
7965	GOBP_POSITIVE_REGULATION_OF_VASCULAR_ASSOCIATED_SMOOTH_MUSCLE_CELL_PROLIFERATION		43	0.639	0.872	0.9	0.12	0.001269	0.000172	0.001414	1.1e-05
7966	GOBP_POSITIVE_REGULATION_OF_NEURON_MIGRATION		16	0.219	0.766	0.9	0.11	0.001286	0.000162	0.001433	8e-06
7967	GOBP_POSITIVE_REGULATION_OF_NEURON_MIGRATION_excl_PLAA	PLAA	15			0.47	0.04	0.000669	5.8e-05	0.00142	8e-06
7968	GOBP_NEGATIVE_REGULATION_OF_PEPTIDYL_SERINE_PHOSPHORYLATION		29	0.266	0.784	0.9	0.08	0.001463	0.00013	0.001631	1.2e-05
7969	GOBP_GLUTAMINE_FAMILY_AMINO_ACID_CATABOLIC_PROCESS		26	0.391	0.817	0.9	0.07	0.000909	6.8e-05	0.001013	5e-06
7970	GOBP_POSITIVE_REGULATION_OF_MONONUCLEAR_CELL_MIGRATION		64	0.896	0.945	0.9	0.07	0.001719	0.000141	0.001916	8e-06
7971	GOBP_PEPTIDYL_DIPHTHAMIDE_BIOSYNTHETIC_PROCESS_FROM_PEPTIDYL_HISTIDINE		8	0.717	0.892	0.9	0.2	0.000181	4e-05	0.000202	1e-06
7972	GOBP_PEPTIDYL_DIPHTHAMIDE_BIOSYNTHETIC_PROCESS_FROM_PEPTIDYL_HISTIDINE_excl_DNAJC24	DNAJC24	7			0.61	0.2	0.000107	3.5e-05	0.000176	2e-06
7973	GOCC_INTRINSIC_COMPONENT_OF_MITOCHONDRIAL_MEMBRANE		82	0.313	0.795	0.9	0.09	0.001989	0.000212	0.002219	1.4e-05
7974	GOCC_CHROMOCENTER		14	0.105	0.698	0.9	0.17	0.000537	0.000102	0.000599	5e-06
7975	GOCC_CHROMOCENTER_excl_MBD5	MBD5	13			0.33	0.06	0.000153	2.8e-05	0.000462	5e-06
7976	GOCC_GAMMA_SECRETASE_COMPLEX		7	0.69	0.884	0.9	0.33	0.000145	5.4e-05	0.000162	2e-06
7977	GOCC_GAMMA_SECRETASE_COMPLEX_excl_NCSTN	NCSTN	6			0.49	0.34	5.5e-05	3.8e-05	0.000113	2e-06
7978	GOBP_MAMMARY_GLAND_MORPHOGENESIS		41	0.756	0.902	0.9	0.05	0.003783	0.00021	0.004222	2.6e-05
7979	GOMF_WATER_CHANNEL_ACTIVITY		13	0.637	0.871	0.9	0.24	0.000216	5.8e-05	0.000242	2e-06
7980	GOMF_WATER_CHANNEL_ACTIVITY_excl_AQP7	AQP7	12			0.74	0.22	0.000171	4.9e-05	0.000232	2e-06
7981	GOMF_CYTOSKELETAL_PROTEIN_BINDING		944	0.111	0.703	0.9	0.02	0.050247	0.001039	0.056096	0.000179
7982	GOBP_REGULATION_OF_GLUCOSE_METABOLIC_PROCESS		117	0.183	0.748	0.9	0.04	0.005493	0.000271	0.006133	3.7e-05
7983	GOBP_CELLULAR_RESPONSE_TO_INSULIN_STIMULUS		203	0.407	0.821	0.9	0.04	0.008543	0.000426	0.009539	6.3e-05
7984	GOBP_POSITIVE_REGULATION_OF_MUSCLE_CELL_APOPTOTIC_PROCESS		32	0.56	0.853	0.9	0.28	0.000941	0.00029	0.001051	5e-06
7985	GOBP_NEGATIVE_REGULATION_OF_ERBB_SIGNALING_PATHWAY		32	0.291	0.788	0.9	0.11	0.001237	0.000151	0.001383	8e-06
7986	GOCC_AZUROPHIL_GRANULE		151	0.45	0.832	0.89	0.06	0.003762	0.000267	0.004203	2.2e-05
7987	GOBP_REGULATION_OF_SYSTEMIC_ARTERIAL_BLOOD_PRESSURE_BY_RENIN_ANGIOTENSIN		20	0.511	0.844	0.89	0.09	0.000937	9e-05	0.001047	8e-06
7988	GOBP_REGULATION_OF_SYSTEMIC_ARTERIAL_BLOOD_PRESSURE_BY_RENIN_ANGIOTENSIN_excl_RPS6KA2	RPS6KA2	19			0.74	0.06	0.000663	5.4e-05	0.000894	8e-06
7989	GOBP_CELL_SURFACE_RECEPTOR_SIGNALING_PATHWAY_INVOLVED_IN_HEART_DEVELOPMENT		31	0.581	0.857	0.89	0.13	0.001138	0.000166	0.001271	1.2e-05
7990	GOMF_TRANSMEMBRANE_RECEPTOR_PROTEIN_TYROSINE_KINASE_ACTIVITY		64	0.362	0.808	0.89	0.04	0.005766	0.000242	0.006445	2.8e-05
7991	GOMF_MITOGEN_ACTIVATED_PROTEIN_KINASE_P38_BINDING		6	0.0676	0.639	0.89	0.14	0.000344	5.5e-05	0.000384	5e-06
7992	GOMF_MITOGEN_ACTIVATED_PROTEIN_KINASE_P38_BINDING_excl_DUSP16	DUSP16	5			0.46	0.12	0.000155	4e-05	0.000333	5e-06
7993	GOBP_POSITIVE_REGULATION_OF_FAT_CELL_DIFFERENTIATION		64	0.404	0.82	0.89	0.12	0.002418	0.000333	0.002702	2e-05
7994	GOCC_CELL_SUBSTRATE_JUNCTION		416	0.309	0.794	0.89	0.03	0.020556	0.000635	0.022984	0.000125
7995	GOBP_REGULATION_OF_PROTEIN_LOCALIZATION_TO_CELL_CORTEX		9	0.295	0.788	0.89	0.1	0.000447	5.1e-05	0.0005	4e-06
7996	GOBP_REGULATION_OF_PROTEIN_LOCALIZATION_TO_CELL_CORTEX_excl_EPB41	EPB41	8			0.57	0.09	0.000235	3.6e-05	0.000412	4e-06
7997	GOBP_HEART_VALVE_FORMATION		13	0.247	0.778	0.89	0.11	0.000488	6.2e-05	0.000546	5e-06
7998	GOBP_HEART_VALVE_FORMATION_excl_DCHS1	DCHS1	12			0.63	0.09	0.000303	4.5e-05	0.000483	5e-06
7999	GOBP_ASPARTATE_FAMILY_AMINO_ACID_METABOLIC_PROCESS		48	0.185	0.75	0.89	0.1	0.001535	0.000174	0.001717	9e-06
8000	GOBP_CELLULAR_COMPONENT_ASSEMBLY_INVOLVED_IN_MORPHOGENESIS		112	0.893	0.944	0.89	0.06	0.005518	0.000353	0.006171	2.6e-05
8001	GOBP_REGULATION_OF_PROTEIN_LIPIDATION		11	0.817	0.917	0.89	0.38	0.000218	9.2e-05	0.000244	2e-06
8002	GOBP_REGULATION_OF_PROTEIN_LIPIDATION_excl_ATG13	ATG13	10			0.57	0.17	0.000131	3.9e-05	0.000231	2e-06
8003	GOMF_STRUCTURAL_CONSTITUENT_OF_CYTOSKELETON		100	0.112	0.705	0.89	0.05	0.004743	0.000275	0.005305	2.5e-05
8004	GOCC_INSULIN_RESPONSIVE_COMPARTMENT		9	0.361	0.808	0.89	0.31	0.000305	0.000105	0.000341	2e-06
8005	GOCC_INSULIN_RESPONSIVE_COMPARTMENT_excl_MYO5A	MYO5A	8			0.52	0.17	0.000127	4.1e-05	0.000243	2e-06
8006	GOBP_PROTEIN_TARGETING_TO_LYSOSOME		21	0.233	0.771	0.89	0.12	0.000774	0.000103	0.000866	6e-06
8007	GOBP_PROTEIN_TARGETING_TO_LYSOSOME_excl_CLU	CLU	20			0.68	0.12	0.000579	0.000101	0.000851	6e-06
8008	GOBP_REGULATION_OF_CELL_MATRIX_ADHESION		119	0.493	0.84	0.89	0.04	0.008778	0.000361	0.009822	4.3e-05
8009	GOMF_TYPE_5_METABOTROPIC_GLUTAMATE_RECEPTOR_BINDING		6	0.469	0.834	0.89	0.21	0.000462	0.000108	0.000517	3e-06
8010	GOMF_TYPE_5_METABOTROPIC_GLUTAMATE_RECEPTOR_BINDING_excl_HOMER1	HOMER1	5			0.59	0.09	0.000266	4e-05	0.000451	3e-06
8011	GOBP_CENTRAL_NERVOUS_SYSTEM_PROJECTION_NEURON_AXONOGENESIS		26	0.0711	0.647	0.89	0.04	0.003099	0.000135	0.003468	1.6e-05
8012	GOMF_CELL_ADHESION_MOLECULE_BINDING		544	0.0531	0.596	0.89	0.03	0.038031	0.001209	0.042564	0.000157
8013	GOBP_POSITIVE_REGULATION_OF_ENDOTHELIAL_CELL_DIFFERENTIATION		19	0.13	0.715	0.89	0.13	0.000561	8.5e-05	0.000628	5e-06
8014	GOBP_POSITIVE_REGULATION_OF_ENDOTHELIAL_CELL_DIFFERENTIATION_excl_BTG1	BTG1	18			0.79	0.14	0.000481	8.7e-05	0.000606	5e-06
8015	GOCC_JUXTAPARANODE_REGION_OF_AXON		10	0.00341	0.186	0.89	0.08	0.001982	0.000186	0.002219	1.4e-05
8016	GOCC_JUXTAPARANODE_REGION_OF_AXON_excl_SIRT2	SIRT2	9			0.77	0.05	0.001694	0.000115	0.002202	1.4e-05
8017	GOMF_MODIFICATION_DEPENDENT_PROTEIN_BINDING		147	0.498	0.842	0.89	0.07	0.005737	0.000475	0.006422	4.5e-05
8018	GOBP_REGULATION_OF_SYNAPSE_MATURATION		14	0.0168	0.391	0.89	0.06	0.001496	9.9e-05	0.001675	6e-06
8019	GOBP_REGULATION_OF_SYNAPSE_MATURATION_excl_NEUROD2	NEUROD2	13			0.82	0.06	0.001364	9.6e-05	0.001662	6e-06
8020	GOBP_DENDRITIC_CELL_DIFFERENTIATION		47	0.855	0.931	0.89	0.14	0.001209	0.000186	0.001354	9e-06
8021	GOBP_NEGATIVE_REGULATION_OF_UBIQUITIN_PROTEIN_TRANSFERASE_ACTIVITY		22	0.677	0.881	0.89	0.17	0.000656	0.000125	0.000735	1e-05
8022	GOBP_NEGATIVE_REGULATION_OF_UBIQUITIN_PROTEIN_TRANSFERASE_ACTIVITY_excl_BAG5	BAG5	21			0.65	0.16	0.00047	0.000116	0.000725	1e-05
8023	GOBP_POSITIVE_REGULATION_OF_T_CELL_TOLERANCE_INDUCTION		8	0.324	0.798	0.89	0.15	0.000265	4.4e-05	0.000296	3e-06
8024	GOBP_POSITIVE_REGULATION_OF_T_CELL_TOLERANCE_INDUCTION_excl_CBLB	CBLB	7			0.54	0.26	7.7e-05	3.7e-05	0.000143	3e-06
8025	GOCC_INTERPHOTORECEPTOR_MATRIX		6	0.5	0.842	0.89	0.3	0.000678	0.000229	0.000759	8e-06
8026	GOCC_INTERPHOTORECEPTOR_MATRIX_excl_EYS	EYS	5			0.19	0.17	3.4e-05	3e-05	0.000176	1e-06
8027	GOBP_LUTEOLYSIS		7	0.28	0.787	0.89	0.1	0.001381	0.000157	0.001547	9e-06
8028	GOBP_LUTEOLYSIS_excl_SLIT2	SLIT2	6			0.76	0.1	0.001016	0.00013	0.001336	8e-06
8029	GOCC_TRANSCRIPTION_FACTOR_TFIID_COMPLEX		31	0.314	0.796	0.89	0.18	0.000735	0.000147	0.000824	7e-06
8030	GOMF_PROTEIN_KINASE_A_CATALYTIC_SUBUNIT_BINDING		13	0.692	0.886	0.89	0.09	0.001086	0.000114	0.001217	8e-06
8031	GOMF_PROTEIN_KINASE_A_CATALYTIC_SUBUNIT_BINDING_excl_PJA2	PJA2	12			0.69	0.09	0.000816	0.000102	0.001176	8e-06
8032	GOCC_EARLY_ENDOSOME_MEMBRANE		165	0.663	0.879	0.89	0.04	0.006761	0.00029	0.007582	2.5e-05
8033	GOBP_NEGATIVE_REGULATION_OF_DEFENSE_RESPONSE_TO_VIRUS		25	0.103	0.695	0.89	0.26	0.00062	0.00018	0.000695	5e-06
8034	GOBP_NEGATIVE_REGULATION_OF_DEFENSE_RESPONSE_TO_VIRUS_excl_PCBP2	PCBP2	24			0.34	0.12	0.000232	8.1e-05	0.000677	5e-06
8035	GOBP_ACTOMYOSIN_STRUCTURE_ORGANIZATION		195	0.717	0.892	0.89	0.05	0.01073	0.000655	0.012037	6.1e-05
8036	GOBP_SENSORY_ORGAN_MORPHOGENESIS		263	0.224	0.769	0.89	0.04	0.014819	0.000705	0.016627	7.7e-05
8037	GOMF_INTERLEUKIN_1_BINDING		9	0.103	0.695	0.89	0.17	0.000219	4.2e-05	0.000245	1e-06
8038	GOMF_INTERLEUKIN_1_BINDING_excl_IL1R1	IL1R1	8			0.63	0.19	0.000131	4e-05	0.00021	1e-06
8039	GOMF_RNA_POLYMERASE_III_GENERAL_TRANSCRIPTION_INITIATION_FACTOR_ACTIVITY		6	0.527	0.845	0.89	0.23	0.000142	3.6e-05	0.000159	2e-06
8040	GOMF_RNA_POLYMERASE_III_GENERAL_TRANSCRIPTION_INITIATION_FACTOR_ACTIVITY_excl_SNAPC3	SNAPC3	5			0.49	0.19	7.2e-05	2.8e-05	0.000145	1e-06
8041	GOBP_GLUTAMINE_METABOLIC_PROCESS		23	0.358	0.808	0.89	0.17	0.000693	0.000132	0.000778	8e-06
8042	GOBP_GLUTAMINE_METABOLIC_PROCESS_excl_NR1H4	NR1H4	22			0.64	0.09	0.00049	7e-05	0.000761	9e-06
8043	GOBP_REGULATION_OF_EXTRINSIC_APOPTOTIC_SIGNALING_PATHWAY		146	0.218	0.766	0.89	0.03	0.006903	0.000266	0.007751	3.5e-05
8044	GOBP_REGULATION_OF_REACTIVE_OXYGEN_SPECIES_METABOLIC_PROCESS		138	0.432	0.827	0.89	0.07	0.004543	0.000365	0.005101	2.3e-05
8045	GOBP_HETEROTYPIC_CELL_CELL_ADHESION		61	0.62	0.867	0.89	0.08	0.003045	0.000273	0.003419	1.5e-05
8046	GOBP_CELLULAR_RESPONSE_TO_ARSENIC_CONTAINING_SUBSTANCE		20	0.625	0.868	0.89	0.27	0.000411	0.000124	0.000463	7e-06
8047	GOBP_CELLULAR_RESPONSE_TO_ARSENIC_CONTAINING_SUBSTANCE_excl_GSTO1	GSTO1	19			0.68	0.2	0.000312	9.1e-05	0.00046	7e-06
8048	GOBP_BONE_DEVELOPMENT		208	0.388	0.815	0.89	0.03	0.011036	0.000408	0.0124	5.6e-05
8049	GOBP_REGULATION_OF_NON_CANONICAL_WNT_SIGNALING_PATHWAY		25	0.706	0.89	0.89	0.13	0.001294	0.000195	0.001454	8e-06
8050	GOBP_REGULATION_OF_NON_CANONICAL_WNT_SIGNALING_PATHWAY_excl_DKK1	DKK1	24			0.73	0.09	0.001048	0.000129	0.001444	8e-06
8051	GOBP_POSITIVE_REGULATION_OF_EPITHELIAL_CELL_PROLIFERATION_INVOLVED_IN_LUNG_MORPHOGENESIS		5	0.352	0.808	0.89	0.34	0.000228	8.8e-05	0.000257	2e-06
8052	GOBP_POSITIVE_REGULATION_OF_EPITHELIAL_CELL_PROLIFERATION_INVOLVED_IN_LUNG_MORPHOGENESIS_excl_SRSF6	SRSF6	4			0.23	0.22	5.2e-05	5e-05	0.000225	1e-06
8053	GOBP_REGULATION_OF_WOUND_HEALING_SPREADING_OF_EPIDERMAL_CELLS		8	0.7	0.888	0.89	0.26	0.00056	0.000164	0.000629	4e-06
8054	GOBP_REGULATION_OF_WOUND_HEALING_SPREADING_OF_EPIDERMAL_CELLS_excl_CLASP1	CLASP1	7			0.32	0.15	0.000178	8.6e-05	0.000559	4e-06
8055	GOBP_SRP_DEPENDENT_COTRANSLATIONAL_PROTEIN_TARGETING_TO_MEMBRANE_TRANSLOCATION		8	0.041	0.553	0.89	0.18	0.000294	6.1e-05	0.00033	4e-06
8056	GOBP_SRP_DEPENDENT_COTRANSLATIONAL_PROTEIN_TARGETING_TO_MEMBRANE_TRANSLOCATION_excl_TRAM1L1	TRAM1L1	7			0.6	0.18	0.000196	6e-05	0.000327	4e-06
8057	GOMF_ADENOSINE_RECEPTOR_BINDING		5	0.535	0.847	0.89	0.33	0.000243	9e-05	0.000273	2e-06
8058	GOMF_ADENOSINE_RECEPTOR_BINDING_excl_P2RY1	P2RY1	4			0.7	0.09	0.000185	2.4e-05	0.000265	2e-06
8059	GOBP_RIBOSE_PHOSPHATE_BIOSYNTHETIC_PROCESS		175	0.169	0.74	0.89	0.06	0.006015	0.000404	0.006762	3.3e-05
8060	GOBP_NEGATIVE_REGULATION_OF_FAT_CELL_DIFFERENTIATION		58	0.518	0.844	0.89	0.06	0.003154	0.000223	0.003546	2.3e-05
8061	GOBP_EMBRYONIC_PLACENTA_DEVELOPMENT		85	0.0781	0.659	0.89	0.09	0.003298	0.000349	0.003709	3.1e-05
8062	GOBP_PHOSPHATIDYLINOSITOL_BIOSYNTHETIC_PROCESS		127	0.387	0.813	0.89	0.13	0.004741	0.000696	0.005333	2.7e-05
8063	GOBP_REGULATION_OF_SYSTEMIC_ARTERIAL_BLOOD_PRESSURE_BY_CIRCULATORY_RENIN_ANGIOTENSIN		13	0.291	0.788	0.89	0.09	0.000567	6e-05	0.000638	4e-06
8064	GOBP_REGULATION_OF_SYSTEMIC_ARTERIAL_BLOOD_PRESSURE_BY_CIRCULATORY_RENIN_ANGIOTENSIN_excl_ACE	ACE	12			0.71	0.1	0.000432	6.3e-05	0.000608	4e-06
8065	GOBP_MEMBRANE_INVAGINATION		125	0.251	0.78	0.89	0.08	0.003451	0.000293	0.003883	1.3e-05
8066	GOBP_CARDIAC_LEFT_VENTRICLE_MORPHOGENESIS		15	0.209	0.765	0.89	0.15	0.000906	0.000157	0.001019	5e-06
8067	GOBP_CARDIAC_LEFT_VENTRICLE_MORPHOGENESIS_excl_RYR2	RYR2	14			0.67	0.21	0.000441	0.00014	0.000662	5e-06
8068	GOMF_4_GALACTOSYL_N_ACETYLGLUCOSAMINIDE_3_ALPHA_L_FUCOSYLTRANSFERASE_ACTIVITY		6	0.946	0.967	0.89	0.35	0.000165	6.4e-05	0.000186	2e-06
8069	GOMF_4_GALACTOSYL_N_ACETYLGLUCOSAMINIDE_3_ALPHA_L_FUCOSYLTRANSFERASE_ACTIVITY_excl_FUT4	FUT4	5			0.69	0.32	0.000125	5.8e-05	0.000181	2e-06
8070	GOBP_GLOMERULAR_EPITHELIAL_CELL_DIFFERENTIATION		22	0.389	0.815	0.89	0.07	0.001798	0.000134	0.002024	8e-06
8071	GOBP_GLOMERULAR_EPITHELIAL_CELL_DIFFERENTIATION_excl_BASP1	BASP1	21			0.8	0.06	0.001599	0.000119	0.002004	8e-06
8072	GOMF_PHOSPHOLIPID_BINDING		448	0.582	0.857	0.89	0.03	0.020778	0.000672	0.023394	8.2e-05
8073	GOMF_KINASE_INHIBITOR_ACTIVITY		74	0.386	0.813	0.89	0.05	0.00298	0.00019	0.003355	2.9e-05
8074	GOBP_TRANSCRIPTION_INITIATION_FROM_RNA_POLYMERASE_II_PROMOTER		76	0.154	0.73	0.89	0.07	0.002944	0.000247	0.003318	2.3e-05
8075	GOBP_RESPONSE_TO_CORTICOTROPIN_RELEASING_HORMONE		5	0.483	0.839	0.89	0.27	0.000228	7e-05	0.000257	4e-06
8076	GOBP_RESPONSE_TO_CORTICOTROPIN_RELEASING_HORMONE_excl_NR4A2	NR4A2	4			0.46	0.21	9.8e-05	4.4e-05	0.000211	3e-06
8077	GOBP_VESICLE_CYTOSKELETAL_TRAFFICKING		68	0.146	0.725	0.89	0.06	0.003148	0.00021	0.003549	1.6e-05
8078	GOBP_ORGANISM_EMERGENCE_FROM_PROTECTIVE_STRUCTURE		25	0.357	0.808	0.89	0.12	0.000742	9.8e-05	0.000837	4e-06
8079	GOBP_ORGANISM_EMERGENCE_FROM_PROTECTIVE_STRUCTURE_excl_ST8SIA6	ST8SIA6	24			0.69	0.12	0.000522	9.3e-05	0.000756	4e-06
8080	GOCC_CYTOPLASMIC_REGION		251	0.366	0.808	0.89	0.03	0.01346	0.000509	0.015183	5.3e-05
8081	GOBP_MUSCLE_CELL_APOPTOTIC_PROCESS		86	0.512	0.844	0.89	0.12	0.00265	0.000349	0.00299	1.2e-05
8082	GOBP_NEGATIVE_REGULATION_OF_MACROPHAGE_DERIVED_FOAM_CELL_DIFFERENTIATION		13	0.836	0.924	0.89	0.33	0.000556	0.000207	0.000628	6e-06
8083	GOBP_NEGATIVE_REGULATION_OF_MACROPHAGE_DERIVED_FOAM_CELL_DIFFERENTIATION_excl_PPARG	PPARG	12			0.67	0.13	0.00037	7.4e-05	0.000557	6e-06
8084	GOBP_PURINE_DEOXYRIBONUCLEOTIDE_CATABOLIC_PROCESS		10	0.54	0.848	0.89	0.42	0.000236	0.000113	0.000266	1e-06
8085	GOBP_PURINE_DEOXYRIBONUCLEOTIDE_CATABOLIC_PROCESS_excl_XDH	XDH	9			0.67	0.3	0.000141	6.3e-05	0.000211	1e-06
8086	GOBP_NEGATIVE_REGULATION_OF_REACTIVE_OXYGEN_SPECIES_BIOSYNTHETIC_PROCESS		16	0.631	0.869	0.89	0.23	0.0004	0.000103	0.000451	5e-06
8087	GOBP_NEGATIVE_REGULATION_OF_REACTIVE_OXYGEN_SPECIES_BIOSYNTHETIC_PROCESS_excl_COA8	COA8	15			0.37	0.11	0.000162	4.7e-05	0.000438	5e-06
8088	GOBP_URETER_DEVELOPMENT		18	0.582	0.857	0.89	0.16	0.000936	0.000167	0.001056	1.2e-05
8089	GOBP_URETER_DEVELOPMENT_excl_NFIA	NFIA	17			0.47	0.13	0.000352	9.6e-05	0.000746	1.1e-05
8090	GOBP_NEURON_MATURATION		44	0.0356	0.524	0.89	0.06	0.003265	0.000219	0.003688	1.7e-05
8091	GOBP_ANTEROGRADE_AXONAL_TRANSPORT		48	0.153	0.73	0.89	0.08	0.002251	0.000209	0.002543	8e-06
8092	GOBP_POSITIVE_REGULATION_OF_RNA_BINDING		7	0.358	0.808	0.89	0.39	0.000188	8.3e-05	0.000212	3e-06
8093	GOBP_POSITIVE_REGULATION_OF_RNA_BINDING_excl_EIF3C	EIF3C	6			0.46	0.24	9.8e-05	5e-05	0.000212	3e-06
8094	GOBP_CYTOPLASMIC_TRANSLATIONAL_ELONGATION		13	0.594	0.862	0.89	0.18	0.000328	6.8e-05	0.000371	3e-06
8095	GOBP_CYTOPLASMIC_TRANSLATIONAL_ELONGATION_excl_CPEB3	CPEB3	12			0.71	0.15	0.000209	4.4e-05	0.000295	3e-06
8096	GOBP_POSITIVE_REGULATION_OF_PROTEIN_TARGETING_TO_MEMBRANE		28	0.221	0.766	0.89	0.12	0.001182	0.000159	0.001335	7e-06
8097	GOBP_MICROTUBULE_BASED_MOVEMENT		379	0.158	0.732	0.88	0.04	0.015103	0.000584	0.017067	5.4e-05
8098	GOMF_COPPER_ION_TRANSMEMBRANE_TRANSPORTER_ACTIVITY		4	0.72	0.892	0.88	0.42	0.000105	5.1e-05	0.000119	1e-06
8099	GOMF_COPPER_ION_TRANSMEMBRANE_TRANSPORTER_ACTIVITY_excl_SLC31A1	SLC31A1	3			0.01	0.01	1e-06	1e-06	9.2e-05	1e-06
8100	GOBP_REGULATION_OF_DENDRITE_DEVELOPMENT		90	0.0483	0.585	0.88	0.05	0.008032	0.000477	0.009078	3e-05
8101	GOBP_POSITIVE_REGULATION_OF_GRANULOCYTE_DIFFERENTIATION		8	0.605	0.863	0.88	0.27	0.000321	9.8e-05	0.000364	6e-06
8102	GOBP_POSITIVE_REGULATION_OF_GRANULOCYTE_DIFFERENTIATION_excl_RUNX1	RUNX1	7			0.78	0.37	0.000149	7.1e-05	0.000192	3e-06
8103	GOMF_HISTONE_METHYLTRANSFERASE_ACTIVITY_H4_K20_SPECIFIC		7	0.881	0.94	0.88	0.24	0.00017	4.5e-05	0.000193	2e-06
8104	GOMF_HISTONE_METHYLTRANSFERASE_ACTIVITY_H4_K20_SPECIFIC_excl_SMYD5	SMYD5	6			0.59	0.15	9.6e-05	2.3e-05	0.000161	2e-06
8105	GOMF_CHONDROITIN_SULFOTRANSFERASE_ACTIVITY		5	0.0987	0.691	0.88	0.09	0.000409	4.3e-05	0.000462	3e-06
8106	GOMF_CHONDROITIN_SULFOTRANSFERASE_ACTIVITY_excl_CHST12	CHST12	4			0.38	0.07	0.000171	3e-05	0.000446	3e-06
8107	GOBP_POSITIVE_REGULATION_OF_DOUBLE_STRAND_BREAK_REPAIR_VIA_NONHOMOLOGOUS_END_JOINING		16	0.702	0.888	0.88	0.1	0.000485	5.5e-05	0.000548	3e-06
8108	GOBP_POSITIVE_REGULATION_OF_DOUBLE_STRAND_BREAK_REPAIR_VIA_NONHOMOLOGOUS_END_JOINING_excl_SETMAR	SETMAR	15			0.69	0.09	0.000368	4.6e-05	0.000529	3e-06
8109	GOBP_GLUCOSE_6_PHOSPHATE_METABOLIC_PROCESS		23	0.356	0.808	0.88	0.2	0.000546	0.000125	0.000617	5e-06
8110	GOBP_GLUCOSE_6_PHOSPHATE_METABOLIC_PROCESS_excl_RBKS	RBKS	22			0.65	0.22	0.000381	0.000127	0.000582	5e-06
8111	GOBP_NUCLEOTIDE_TRANSPORT		34	0.809	0.915	0.88	0.11	0.00121	0.000139	0.001369	1.2e-05
8112	GOBP_DOUBLE_STRAND_BREAK_REPAIR		262	0.76	0.903	0.88	0.07	0.00775	0.000601	0.008768	4.6e-05
8113	GOBP_REGULATION_OF_INTRINSIC_APOPTOTIC_SIGNALING_PATHWAY		165	0.368	0.808	0.88	0.07	0.004628	0.000367	0.005236	4.2e-05
8114	GOBP_REGULATION_OF_SMALL_GTPASE_MEDIATED_SIGNAL_TRANSDUCTION		283	0.587	0.859	0.88	0.02	0.019054	0.000505	0.021565	7.9e-05
8115	GOBP_INNER_EAR_RECEPTOR_CELL_FATE_COMMITMENT		5	0.572	0.855	0.88	0.29	0.000288	9.4e-05	0.000326	2e-06
8116	GOBP_INNER_EAR_RECEPTOR_CELL_FATE_COMMITMENT_excl_RBPJ	RBPJ	4			0.29	0.16	5.9e-05	3.4e-05	0.000208	2e-06
8117	GOBP_GLUCOSE_CATABOLIC_PROCESS		19	0.422	0.824	0.88	0.18	0.000765	0.000156	0.000865	6e-06
8118	GOBP_GLUCOSE_CATABOLIC_PROCESS_excl_TP53	TP53	18			0.75	0.1	0.000638	8.5e-05	0.000849	6e-06
8119	GOBP_CELLULAR_RESPONSE_TO_KETONE		87	0.493	0.84	0.88	0.08	0.004015	0.000369	0.004544	2.2e-05
8120	GOBP_POST_EMBRYONIC_EYE_MORPHOGENESIS		6	0.465	0.833	0.88	0.23	0.000262	6.6e-05	0.000297	2e-06
8121	GOBP_POST_EMBRYONIC_EYE_MORPHOGENESIS_excl_EFEMP1	EFEMP1	5			0.49	0.27	0.000115	6.2e-05	0.000236	2e-06
8122	GOBP_GLYCOSIDE_TRANSPORT		5	0.79	0.909	0.88	0.7	0.000126	0.0001	0.000143	2e-06
8123	GOBP_GLYCOSIDE_TRANSPORT_excl_RALBP1	RALBP1	4			0.38	0.1	4.2e-05	1.1e-05	0.000112	2e-06
8124	GOBP_REGULATION_OF_MITOCHONDRIAL_MEMBRANE_POTENTIAL		70	0.206	0.765	0.88	0.09	0.002516	0.000267	0.002851	1.3e-05
8125	GOMF_MDM2_MDM4_FAMILY_PROTEIN_BINDING		11	0.839	0.925	0.88	0.28	0.000402	0.000129	0.000456	2e-06
8126	GOMF_MDM2_MDM4_FAMILY_PROTEIN_BINDING_excl_TP53	TP53	10			0.63	0.11	0.000275	4.7e-05	0.00044	2e-06
8127	GOBP_EMBRYONIC_CRANIAL_SKELETON_MORPHOGENESIS		45	0.67	0.879	0.88	0.08	0.00246	0.00021	0.002791	1.7e-05
8128	GOBP_PROTEIN_LOCALIZATION_TO_CYTOSKELETON		56	0.28	0.787	0.88	0.08	0.002107	0.000184	0.00239	1.3e-05
8129	GOBP_REGULATION_OF_STRIATED_MUSCLE_CELL_DIFFERENTIATION		95	0.514	0.844	0.88	0.06	0.004876	0.000313	0.005533	2.9e-05
8130	GOBP_MAMMARY_GLAND_EPITHELIUM_DEVELOPMENT		66	0.817	0.917	0.88	0.03	0.005262	0.000202	0.005973	3.4e-05
8131	GOBP_POSITIVE_REGULATION_OF_VASCULAR_ASSOCIATED_SMOOTH_MUSCLE_CELL_MIGRATION		17	0.505	0.844	0.88	0.15	0.000653	0.00011	0.000741	4e-06
8132	GOBP_POSITIVE_REGULATION_OF_VASCULAR_ASSOCIATED_SMOOTH_MUSCLE_CELL_MIGRATION_excl_ADAMTS1	ADAMTS1	16			0.78	0.11	0.000543	7.7e-05	0.000697	4e-06
8133	GOBP_REGULATION_OF_MONONUCLEAR_CELL_MIGRATION		113	0.798	0.911	0.88	0.04	0.003759	0.000152	0.004269	1.8e-05
8134	GOBP_POSITIVE_REGULATION_OF_CHROMOSOME_ORGANIZATION		87	0.109	0.701	0.88	0.11	0.002549	0.000319	0.002896	2.5e-05
8135	GOBP_MEGAKARYOCYTE_DEVELOPMENT		17	0.0636	0.632	0.88	0.17	0.000846	0.000157	0.000961	7e-06
8136	GOBP_MEGAKARYOCYTE_DEVELOPMENT_excl_SRF	SRF	16			0.56	0.1	0.000514	9.1e-05	0.000921	7e-06
8137	GOBP_POSITIVE_REGULATION_OF_RECEPTOR_CATABOLIC_PROCESS		7	0.0918	0.683	0.88	0.31	0.000209	7.4e-05	0.000237	3e-06
8138	GOBP_POSITIVE_REGULATION_OF_RECEPTOR_CATABOLIC_PROCESS_excl_LAPTM5	LAPTM5	6			0.3	0.1	6.2e-05	2.1e-05	0.000207	3e-06
8139	GOBP_RECEPTOR_LOCALIZATION_TO_NON_MOTILE_CILIUM		4	0.257	0.783	0.88	0.17	0.000139	2.7e-05	0.000158	1e-06
8140	GOBP_RECEPTOR_LOCALIZATION_TO_NON_MOTILE_CILIUM_excl_ARL13B	ARL13B	3			0.17	0.04	2.5e-05	6e-06	0.000147	1e-06
8141	GOMF_SODIUM_CHANNEL_REGULATOR_ACTIVITY		38	0.46	0.833	0.88	0.11	0.001844	0.000226	0.002096	7e-06
8142	GOBP_ANIMAL_ORGAN_MORPHOGENESIS		1010	0.18	0.747	0.88	0.02	0.059406	0.001274	0.067514	0.000283
8143	GOBP_REGULATION_OF_RAS_PROTEIN_SIGNAL_TRANSDUCTION		178	0.423	0.824	0.88	0.03	0.010576	0.000406	0.012023	5.1e-05
8144	GOBP_POSITIVE_REGULATION_OF_TUMOR_NECROSIS_FACTOR_MEDIATED_SIGNALING_PATHWAY		13	0.631	0.869	0.88	0.09	0.000865	8.7e-05	0.000983	6e-06
8145	GOBP_POSITIVE_REGULATION_OF_TUMOR_NECROSIS_FACTOR_MEDIATED_SIGNALING_PATHWAY_excl_CASP4	CASP4	12			0.74	0.09	0.000724	8.2e-05	0.000978	6e-06
8146	GOMF_STRUCTURAL_MOLECULE_ACTIVITY		665	0.613	0.865	0.88	0.03	0.024526	0.000831	0.027892	9.8e-05
8147	GOMF_PHOSPHATIDYLINOSITOL_4_5_BISPHOSPHATE_3_KINASE_ACTIVITY		7	0.54	0.848	0.88	0.44	0.000235	0.000117	0.000268	1e-06
8148	GOMF_PHOSPHATIDYLINOSITOL_4_5_BISPHOSPHATE_3_KINASE_ACTIVITY_excl_PIK3C2A	PIK3C2A	6			0.42	0.14	9e-05	3e-05	0.000218	1e-06
8149	GOBP_POSITIVE_REGULATION_OF_SYNAPSE_ASSEMBLY		55	0.649	0.874	0.88	0.04	0.006803	0.000333	0.007736	3.7e-05
8150	GOCC_HAUS_COMPLEX		7	0.858	0.931	0.88	0.27	0.00016	4.9e-05	0.000182	2e-06
8151	GOCC_HAUS_COMPLEX_excl_HAUS3	HAUS3	6			0.66	0.2	0.000112	3.4e-05	0.00017	3e-06
8152	GOBP_BIOLOGICAL_PROCESS_INVOLVED_IN_INTERACTION_WITH_SYMBIONT		93	0.765	0.904	0.88	0.07	0.00282	0.000228	0.003206	2.6e-05
8153	GOBP_BRANCHING_MORPHOGENESIS_OF_AN_EPITHELIAL_TUBE		147	0.593	0.861	0.88	0.04	0.008943	0.000396	0.010174	5.2e-05
8154	GOCC_APICAL_PLASMA_MEMBRANE		346	0.306	0.792	0.88	0.02	0.015809	0.000369	0.017986	5.8e-05
8155	GOBP_POSITIVE_REGULATION_OF_CARBOHYDRATE_METABOLIC_PROCESS		76	0.308	0.794	0.88	0.06	0.003972	0.000252	0.004519	2.5e-05
8156	GOMF_DISORDERED_DOMAIN_SPECIFIC_BINDING		35	0.689	0.884	0.88	0.13	0.001377	0.000201	0.001567	1.7e-05
8157	GOBP_AXIS_SPECIFICATION		90	0.667	0.879	0.88	0.07	0.003089	0.000234	0.003517	2.4e-05
8158	GOBP_NEUROBLAST_DIVISION		13	0.914	0.952	0.88	0.07	0.001253	0.0001	0.001426	7e-06
8159	GOBP_NEUROBLAST_DIVISION_excl_SOX5	SOX5	12			0.13	0.05	7.5e-05	2.8e-05	0.000593	4e-06
8160	GOBP_RESPONSE_TO_DSRNA		55	0.688	0.884	0.88	0.12	0.001281	0.000173	0.001459	9e-06
8161	GOBP_CHEMICAL_HOMEOSTASIS_WITHIN_A_TISSUE		17	0.582	0.857	0.88	0.18	0.000686	0.000139	0.000781	7e-06
8162	GOBP_CHEMICAL_HOMEOSTASIS_WITHIN_A_TISSUE_excl_HOMER1	HOMER1	16			0.68	0.12	0.00049	8.5e-05	0.000715	7e-06
8163	GOBP_POSITIVE_REGULATION_OF_DNA_TEMPLATED_TRANSCRIPTION_ELONGATION		30	0.552	0.851	0.88	0.15	0.000835	0.000138	0.000951	1e-05
8164	GOCC_RUFFLE		173	0.365	0.808	0.88	0.05	0.008477	0.000463	0.009654	5.3e-05
8165	GOBP_DAMP_METABOLIC_PROCESS		7	0.685	0.884	0.88	0.43	0.00025	0.000122	0.000285	2e-06
8166	GOBP_DAMP_METABOLIC_PROCESS_excl_XDH	XDH	6			0.67	0.23	0.000155	5.4e-05	0.000229	1e-06
8167	GOBP_EMBRYONIC_DIGIT_MORPHOGENESIS		58	0.62	0.867	0.88	0.08	0.003006	0.000287	0.003424	2e-05
8168	GOBP_TRANSCRIPTION_ELONGATION_FROM_RNA_POLYMERASE_II_PROMOTER		63	0.266	0.784	0.88	0.1	0.001638	0.000191	0.001866	1.7e-05
8169	GOCC_COATED_VESICLE_MEMBRANE		171	0.488	0.839	0.88	0.06	0.006231	0.000467	0.007099	3.3e-05
8170	GOBP_GANGLIOSIDE_METABOLIC_PROCESS		26	0.197	0.762	0.88	0.11	0.001199	0.000148	0.001366	5e-06
8171	GOBP_SULFUR_COMPOUND_METABOLIC_PROCESS		321	0.257	0.783	0.88	0.1	0.010173	0.001152	0.011595	4.5e-05
8172	GOBP_KYNURENINE_METABOLIC_PROCESS		11	0.341	0.803	0.88	0.23	0.000222	5.9e-05	0.000253	1e-06
8173	GOBP_KYNURENINE_METABOLIC_PROCESS_excl_KMO	KMO	10			0.67	0.24	0.00015	5.4e-05	0.000223	1e-06
8174	GOBP_AXONAL_FASCICULATION		22	0.145	0.725	0.88	0.09	0.002646	0.000276	0.003016	1.4e-05
8175	GOBP_AXONAL_FASCICULATION_excl_NRP1	NRP1	21			0.73	0.07	0.002029	0.000204	0.002785	1.4e-05
8176	GOBP_RECEPTOR_CLUSTERING		54	0.00144	0.109	0.88	0.04	0.004788	0.00023	0.005459	2.1e-05
8177	GOBP_RESPONSE_TO_ETHER		10	0.919	0.954	0.88	0.12	0.000514	7e-05	0.000586	4e-06
8178	GOBP_RESPONSE_TO_ETHER_excl_PTAFR	PTAFR	9			0.68	0.13	0.000394	7.4e-05	0.000579	4e-06
8179	GOMF_BICARBONATE_TRANSMEMBRANE_TRANSPORTER_ACTIVITY		22	0.369	0.808	0.88	0.13	0.000896	0.000136	0.001022	5e-06
8180	GOMF_BICARBONATE_TRANSMEMBRANE_TRANSPORTER_ACTIVITY_excl_SLC26A6	SLC26A6	21			0.6	0.09	0.000608	8.8e-05	0.001012	5e-06
8181	GOMF_PHOSPHATIDYLINOSITOL_N_ACETYLGLUCOSAMINYLTRANSFERASE_ACTIVITY		4	0.513	0.844	0.88	0.36	7.5e-05	3.1e-05	8.6e-05	1e-06
8182	GOMF_PHOSPHATIDYLINOSITOL_N_ACETYLGLUCOSAMINYLTRANSFERASE_ACTIVITY_excl_PIGQ	PIGQ	3			0.2	0.19	1.2e-05	1.1e-05	5.9e-05	1e-06
8183	GOBP_CELLULAR_COMPONENT_DISASSEMBLY_INVOLVED_IN_EXECUTION_PHASE_OF_APOPTOSIS		28	0.229	0.769	0.88	0.13	0.000604	9e-05	0.000689	5e-06
8184	GOBP_PYRIMIDINE_DEOXYRIBONUCLEOTIDE_BIOSYNTHETIC_PROCESS		8	0.127	0.714	0.88	0.13	0.000217	3.3e-05	0.000247	3e-06
8185	GOBP_PYRIMIDINE_DEOXYRIBONUCLEOTIDE_BIOSYNTHETIC_PROCESS_excl_LOC100506422	LOC100506422	7			0.32	0.08	7.2e-05	1.8e-05	0.000222	3e-06
8186	GOBP_MATURATION_OF_LSU_RRNA		26	0.558	0.853	0.88	0.18	0.00046	9.6e-05	0.000525	5e-06
8187	GOBP_GLYCOLIPID_TRANSPORT		8	0.534	0.847	0.88	0.93	0.000232	0.000249	0.000263	3e-06
8188	GOBP_GLYCOLIPID_TRANSPORT_excl_GLTP	GLTP	7			0.39	0.14	9.8e-05	3.5e-05	0.000252	3e-06
8189	GOBP_ACTIVATION_OF_INNATE_IMMUNE_RESPONSE		54	0.462	0.833	0.88	0.09	0.001522	0.000164	0.001735	1.4e-05
8190	GOBP_REGULATION_OF_MORPHOGENESIS_OF_A_BRANCHING_STRUCTURE		48	0.588	0.859	0.88	0.06	0.002253	0.000159	0.00257	1.5e-05
8191	GOBP_REGULATION_OF_HEPATIC_STELLATE_CELL_ACTIVATION		6	0.485	0.839	0.88	0.23	0.000206	5.4e-05	0.000235	3e-06
8192	GOBP_REGULATION_OF_HEPATIC_STELLATE_CELL_ACTIVATION_excl_GCLC	GCLC	5			0.5	0.2	0.000102	4.1e-05	0.000207	2e-06
8193	GOBP_INTRINSIC_APOPTOTIC_SIGNALING_PATHWAY_IN_RESPONSE_TO_DNA_DAMAGE		100	0.252	0.78	0.88	0.11	0.003116	0.000404	0.003555	3e-05
8194	GOBP_RRNA_PSEUDOURIDINE_SYNTHESIS		9	0.784	0.908	0.88	0.39	0.000179	8e-05	0.000205	3e-06
8195	GOBP_RRNA_PSEUDOURIDINE_SYNTHESIS_excl_NOP10	NOP10	8			0.13	0.18	1.7e-05	2.2e-05	0.000124	1e-06
8196	GOBP_MORPHOGENESIS_OF_AN_EPITHELIUM		497	0.634	0.87	0.88	0.03	0.028116	0.000832	0.032095	0.000137
8197	GOMF_PROTEIN_DOMAIN_SPECIFIC_BINDING		652	0.182	0.748	0.88	0.02	0.031718	0.000726	0.036224	0.000157
8198	GOBP_SINGLE_FERTILIZATION		149	0.915	0.952	0.88	0.07	0.003786	0.000288	0.004324	1.2e-05
8199	GOBP_NEGATIVE_REGULATION_OF_MAPK_CASCADE		170	0.137	0.72	0.88	0.05	0.006663	0.000336	0.007612	4.1e-05
8200	GOBP_RESPONSE_TO_CORTISOL		5	0.667	0.879	0.88	0.09	0.000789	8.3e-05	0.000902	6e-06
8201	GOBP_RESPONSE_TO_CORTISOL_excl_SLIT2	SLIT2	4			0.61	0.07	0.000424	4.8e-05	0.00069	5e-06
8202	GOBP_EPITHELIAL_TUBE_MORPHOGENESIS		319	0.215	0.766	0.88	0.03	0.017598	0.000572	0.020105	9.2e-05
8203	GOBP_NEGATIVE_REGULATION_OF_RECEPTOR_INTERNALIZATION		16	0.544	0.85	0.87	0.24	0.000416	0.000117	0.000476	3e-06
8204	GOBP_NEGATIVE_REGULATION_OF_RECEPTOR_INTERNALIZATION_excl_ANKRD13A	ANKRD13A	15			0.55	0.15	0.000251	6.8e-05	0.000453	3e-06
8205	GOBP_COLLATERAL_SPROUTING_IN_ABSENCE_OF_INJURY		5	0.507	0.844	0.87	0.14	0.000224	3.7e-05	0.000257	2e-06
8206	GOBP_COLLATERAL_SPROUTING_IN_ABSENCE_OF_INJURY_excl_COBL	COBL	4			0.63	0.26	0.0001	4e-05	0.000158	1e-06
8207	GOBP_MANGANESE_ION_TRANSMEMBRANE_TRANSPORT		10	0.53	0.846	0.87	0.13	0.000462	6.8e-05	0.000528	5e-06
8208	GOBP_MANGANESE_ION_TRANSMEMBRANE_TRANSPORT_excl_SLC39A8	SLC39A8	9			0.51	0.07	0.000245	3.1e-05	0.000477	5e-06
8209	GOBP_POSITIVE_REGULATION_OF_T_HELPER_17_CELL_DIFFERENTIATION		8	0.431	0.827	0.87	0.87	0.000169	0.000168	0.000193	2e-06
8210	GOBP_POSITIVE_REGULATION_OF_T_HELPER_17_CELL_DIFFERENTIATION_excl_NFKBID	NFKBID	7			0.23	0.05	4.3e-05	9e-06	0.000184	2e-06
8211	GOBP_LIPID_STORAGE		86	0.295	0.788	0.87	0.07	0.002937	0.000231	0.003359	2.2e-05
8212	GOBP_LEUCINE_TRANSPORT		8	0.111	0.703	0.87	0.17	0.000384	7.4e-05	0.00044	4e-06
8213	GOBP_LEUCINE_TRANSPORT_excl_SLC3A2	SLC3A2	7			0.61	0.15	0.000257	6.4e-05	0.000419	4e-06
8214	GOBP_REGULATION_OF_HETEROTYPIC_CELL_CELL_ADHESION		25	0.936	0.962	0.87	0.15	0.000963	0.000168	0.001101	8e-06
8215	GOBP_REGULATION_OF_HETEROTYPIC_CELL_CELL_ADHESION_excl_MAPK7	MAPK7	24			0.51	0.06	0.000557	6.8e-05	0.001097	8e-06
8216	GOBP_CELLULAR_RESPONSE_TO_LOW_DENSITY_LIPOPROTEIN_PARTICLE_STIMULUS		21	0.4	0.82	0.87	0.1	0.001835	0.000216	0.002099	9e-06
8217	GOBP_CELLULAR_RESPONSE_TO_LOW_DENSITY_LIPOPROTEIN_PARTICLE_STIMULUS_excl_CDH13	CDH13	20			0.72	0.23	0.000664	0.000213	0.000919	6e-06
8218	GOBP_GASTRO_INTESTINAL_SYSTEM_SMOOTH_MUSCLE_CONTRACTION		11	0.856	0.931	0.87	0.18	0.000402	8.1e-05	0.00046	3e-06
8219	GOBP_GASTRO_INTESTINAL_SYSTEM_SMOOTH_MUSCLE_CONTRACTION_excl_PTAFR	PTAFR	10			0.62	0.15	0.000282	6.6e-05	0.000453	3e-06
8220	GOBP_SUPPRESSION_OF_VIRAL_RELEASE_BY_HOST		15	0.372	0.808	0.87	0.19	0.000243	5.4e-05	0.000278	4e-06
8221	GOBP_SUPPRESSION_OF_VIRAL_RELEASE_BY_HOST_excl_TRIM35	TRIM35	14			0.62	0.18	0.000163	4.8e-05	0.000263	3e-06
8222	GOBP_ALDEHYDE_BIOSYNTHETIC_PROCESS		16	0.43	0.827	0.87	0.13	0.000744	0.000111	0.000852	7e-06
8223	GOBP_ALDEHYDE_BIOSYNTHETIC_PROCESS_excl_CACNA1H	CACNA1H	15			0.6	0.11	0.000478	9e-05	0.000793	7e-06
8224	GOBP_CELLULAR_RESPONSE_TO_MECHANICAL_STIMULUS		67	0.403	0.82	0.87	0.05	0.002472	0.00016	0.002829	1.8e-05
8225	GOCC_PHOTORECEPTOR_DISC_MEMBRANE		19	0.517	0.844	0.87	0.22	0.000485	0.000121	0.000555	5e-06
8226	GOCC_PHOTORECEPTOR_DISC_MEMBRANE_excl_GRK4	GRK4	18			0.71	0.18	0.000368	9.3e-05	0.000518	5e-06
8227	GOMF_HYPOGLYCIN_A_GAMMA_GLUTAMYL_TRANSPEPTIDASE_ACTIVITY		4	0.497	0.841	0.87	0.33	5.3e-05	2e-05	6.1e-05	1e-06
8228	GOMF_HYPOGLYCIN_A_GAMMA_GLUTAMYL_TRANSPEPTIDASE_ACTIVITY_excl_GGT1	GGT1	3			0.24	0.32	1.1e-05	1.5e-05	4.6e-05	1e-06
8229	GOBP_NEGATIVE_REGULATION_OF_ASTROCYTE_DIFFERENTIATION		15	0.28	0.787	0.87	0.12	0.001407	0.000189	0.001611	8e-06
8230	GOBP_NEGATIVE_REGULATION_OF_ASTROCYTE_DIFFERENTIATION_excl_ID4	ID4	14			0.71	0.12	0.001107	0.000193	0.001554	7e-06
8231	GOBP_ACTIVATION_OF_CYSTEINE_TYPE_ENDOPEPTIDASE_ACTIVITY		19	0.381	0.813	0.87	0.09	0.00071	7.6e-05	0.000814	6e-06
8232	GOBP_ACTIVATION_OF_CYSTEINE_TYPE_ENDOPEPTIDASE_ACTIVITY_excl_GRIN2A	GRIN2A	18			0.66	0.11	0.000354	5.6e-05	0.000533	5e-06
8233	GOBP_NEUTROPHIL_MEDIATED_IMMUNITY		36	0.51	0.844	0.87	0.07	0.000882	7.1e-05	0.001011	7e-06
8234	GOBP_REGULATION_OF_MUCUS_SECRETION		8	0.794	0.911	0.87	0.12	0.000563	7.7e-05	0.000645	5e-06
8235	GOBP_REGULATION_OF_MUCUS_SECRETION_excl_PRKCE	PRKCE	7			0.62	0.24	0.000136	5.2e-05	0.000217	2e-06
8236	GOBP_DNA_LIGATION_INVOLVED_IN_DNA_REPAIR		5	0.181	0.748	0.87	0.33	0.000173	6.6e-05	0.000198	1e-06
8237	GOBP_DNA_LIGATION_INVOLVED_IN_DNA_REPAIR_excl_LIG4	LIG4	4			0.3	0.15	5.5e-05	2.7e-05	0.000183	1e-06
8238	GOBP_POSITIVE_REGULATION_OF_FIBROBLAST_APOPTOTIC_PROCESS		9	0.315	0.796	0.87	0.18	0.00048	9.9e-05	0.00055	4e-06
8239	GOBP_POSITIVE_REGULATION_OF_FIBROBLAST_APOPTOTIC_PROCESS_excl_PRDM11	PRDM11	8			0.66	0.12	0.00031	5.8e-05	0.00047	3e-06
8240	GOBP_REGULATION_OF_REACTIVE_OXYGEN_SPECIES_BIOSYNTHETIC_PROCESS		43	0.318	0.798	0.87	0.13	0.001227	0.000182	0.001406	8e-06
8241	GOBP_DETECTION_OF_BACTERIAL_LIPOPROTEIN		5	0.527	0.845	0.87	0.39	0.000121	5.4e-05	0.000138	1e-06
8242	GOBP_DETECTION_OF_BACTERIAL_LIPOPROTEIN_excl_DMBT1	DMBT1	4			0.24	0.11	2.5e-05	1.1e-05	0.000102	1e-06
8243	GOBP_NEGATIVE_REGULATION_OF_CARDIAC_MUSCLE_CELL_DIFFERENTIATION		9	0.755	0.902	0.87	0.2	0.000614	0.000145	0.000704	5e-06
8244	GOBP_NEGATIVE_REGULATION_OF_CARDIAC_MUSCLE_CELL_DIFFERENTIATION_excl_DKK1	DKK1	8			0.53	0.11	0.000368	7.5e-05	0.000694	5e-06
8245	GOBP_SIGNAL_TRANSDUCTION_BY_P53_CLASS_MEDIATOR		162	0.133	0.716	0.87	0.04	0.008147	0.000424	0.009342	4.5e-05
8246	GOBP_ADENOSINE_METABOLIC_PROCESS		11	0.385	0.813	0.87	0.45	0.000246	0.000126	0.000281	2e-06
8247	GOBP_ADENOSINE_METABOLIC_PROCESS_excl_XDH	XDH	10			0.67	0.29	0.000151	6.6e-05	0.000226	2e-06
8248	GOBP_REGULATION_OF_PLATELET_ACTIVATION		47	0.902	0.948	0.87	0.07	0.002321	0.000187	0.002661	9e-06
8249	GOCC_NUCLEAR_PERIPHERY		119	0.182	0.748	0.87	0.05	0.004525	0.000288	0.005189	2.8e-05
8250	GOBP_NEGATIVE_REGULATION_OF_LIPID_STORAGE		22	0.387	0.813	0.87	0.25	0.00078	0.000227	0.000895	8e-06
8251	GOBP_NEGATIVE_REGULATION_OF_LIPID_STORAGE_excl_TTC39B	TTC39B	21			0.72	0.25	0.000596	0.000205	0.000827	8e-06
8252	GOBP_PLANAR_CELL_POLARITY_PATHWAY_INVOLVED_IN_NEURAL_TUBE_CLOSURE		11	0.744	0.898	0.87	0.4	0.000328	0.000149	0.000377	3e-06
8253	GOBP_PLANAR_CELL_POLARITY_PATHWAY_INVOLVED_IN_NEURAL_TUBE_CLOSURE_excl_PTK7	PTK7	10			0.53	0.35	0.000176	0.000116	0.000331	3e-06
8254	GOBP_DE_NOVO_NAD_BIOSYNTHETIC_PROCESS		8	0.473	0.837	0.87	0.17	0.000189	3.8e-05	0.000217	2e-06
8255	GOBP_DE_NOVO_NAD_BIOSYNTHETIC_PROCESS_excl_KMO	KMO	7			0.63	0.17	0.000117	3.1e-05	0.000187	1e-06
8256	GOBP_SPECIFICATION_OF_ANIMAL_ORGAN_IDENTITY		36	0.549	0.851	0.87	0.05	0.002965	0.000173	0.003402	2.2e-05
8257	GOCC_MICROTUBULE_ASSOCIATED_COMPLEX		155	0.398	0.82	0.87	0.06	0.006673	0.000461	0.007658	2.8e-05
8258	GOBP_LEFT_RIGHT_PATTERN_FORMATION		22	0.369	0.808	0.87	0.19	0.000612	0.000132	0.000702	4e-06
8259	GOBP_LEFT_RIGHT_PATTERN_FORMATION_excl_ARL13B	ARL13B	21			0.72	0.18	0.000498	0.000128	0.000691	4e-06
8260	GOBP_ECTODERMAL_PLACODE_DEVELOPMENT		12	0.59	0.861	0.87	0.13	0.001064	0.000161	0.00122	1e-05
8261	GOBP_ECTODERMAL_PLACODE_DEVELOPMENT_excl_NRP1	NRP1	11			0.45	0.07	0.000447	7.4e-05	0.000989	9e-06
8262	GOBP_TELOMERE_CAPPING		40	0.201	0.765	0.87	0.1	0.001186	0.000141	0.001361	7e-06
8263	GOBP_BILE_ACID_SIGNALING_PATHWAY		12	0.49	0.839	0.87	0.46	0.000237	0.000124	0.000272	3e-06
8264	GOBP_BILE_ACID_SIGNALING_PATHWAY_excl_NR1H4	NR1H4	11			0.14	0.04	3.5e-05	1e-05	0.000255	3e-06
8265	GOBP_NEGATIVE_REGULATION_OF_CYTOKINE_PRODUCTION_INVOLVED_IN_IMMUNE_RESPONSE		26	0.451	0.832	0.87	0.13	0.000791	0.000122	0.000908	9e-06
8266	GOBP_ANAPHASE_PROMOTING_COMPLEX_DEPENDENT_CATABOLIC_PROCESS		17	0.0766	0.656	0.87	0.1	0.000463	5.3e-05	0.000531	6e-06
8267	GOBP_ANAPHASE_PROMOTING_COMPLEX_DEPENDENT_CATABOLIC_PROCESS_excl_CUL3	CUL3	16			0.41	0.11	0.000191	4.9e-05	0.000471	5e-06
8268	GOBP_REGULATION_OF_FOREBRAIN_NEURON_DIFFERENTIATION		5	0.305	0.792	0.87	0.24	0.00025	6.9e-05	0.000287	5e-06
8269	GOBP_REGULATION_OF_FOREBRAIN_NEURON_DIFFERENTIATION_excl_PROX1	PROX1	4			0.54	0.23	5.6e-05	2.4e-05	0.000104	2e-06
8270	GOBP_REGULATION_OF_MEIOTIC_CELL_CYCLE		51	0.949	0.969	0.87	0.14	0.001829	0.000286	0.002101	8e-06
8271	GOBP_REGULATION_OF_MUSCLE_CELL_DIFFERENTIATION		148	0.65	0.874	0.87	0.04	0.006643	0.000311	0.007632	4.5e-05
8272	GOBP_POSITIVE_REGULATION_OF_INTERLEUKIN_8_PRODUCTION		60	0.609	0.863	0.87	0.08	0.001047	9.9e-05	0.001203	7e-06
8273	GOCC_PHAGOCYTIC_VESICLE_MEMBRANE		69	0.474	0.837	0.87	0.14	0.001401	0.000218	0.001611	1e-05
8274	GOMF_NUCLEOSIDE_KINASE_ACTIVITY		9	0.133	0.716	0.87	0.22	0.000262	6.6e-05	0.000301	2e-06
8275	GOMF_NUCLEOSIDE_KINASE_ACTIVITY_excl_UCK1	UCK1	8			0.61	0.14	0.000178	3.9e-05	0.000291	2e-06
8276	GOBP_OOCYTE_DIFFERENTIATION		57	0.818	0.917	0.87	0.07	0.00203	0.000153	0.002334	9e-06
8277	GOBP_NEGATIVE_REGULATION_OF_PEPTIDYL_THREONINE_PHOSPHORYLATION		19	0.367	0.808	0.87	0.13	0.00092	0.000135	0.001058	1e-05
8278	GOBP_NEGATIVE_REGULATION_OF_PEPTIDYL_THREONINE_PHOSPHORYLATION_excl_CALM2	CALM2	18			0.6	0.11	0.000629	0.000107	0.001042	1e-05
8279	GOBP_MECHANORECEPTOR_DIFFERENTIATION		65	0.341	0.803	0.87	0.06	0.003534	0.000245	0.004064	1.6e-05
8280	GOMF_BASIC_AMINO_ACID_TRANSMEMBRANE_TRANSPORTER_ACTIVITY		15	0.692	0.886	0.87	0.15	0.000423	7e-05	0.000486	4e-06
8281	GOMF_BASIC_AMINO_ACID_TRANSMEMBRANE_TRANSPORTER_ACTIVITY_excl_SLC7A1	SLC7A1	14			0.42	0.12	0.000189	5.2e-05	0.000447	3e-06
8282	GOBP_HEMOSTASIS		217	0.572	0.855	0.87	0.03	0.008608	0.000267	0.009898	3.7e-05
8283	GOBP_ENAMEL_MINERALIZATION		19	0.87	0.936	0.87	0.19	0.000962	0.000211	0.001106	5e-06
8284	GOBP_ENAMEL_MINERALIZATION_excl_FAM20C	FAM20C	18			0.64	0.2	0.000671	0.00021	0.001056	5e-06
8285	GOBP_NEGATIVE_REGULATION_OF_CAMP_MEDIATED_SIGNALING		11	0.0873	0.677	0.87	0.06	0.001134	8.5e-05	0.001304	6e-06
8286	GOBP_NEGATIVE_REGULATION_OF_CAMP_MEDIATED_SIGNALING_excl_PDE4D	PDE4D	10			0.57	0.11	0.000422	8e-05	0.000746	3e-06
8287	GOCC_SCHAFFER_COLLATERAL_CA1_SYNAPSE		68	0.00397	0.201	0.87	0.04	0.00656	0.00029	0.007544	3.4e-05
8288	GOBP_NEGATIVE_REGULATION_OF_MAP_KINASE_ACTIVITY		59	0.207	0.765	0.87	0.12	0.001571	0.000218	0.001807	1.6e-05
8289	GOBP_EMBRYONIC_SKELETAL_SYSTEM_MORPHOGENESIS		93	0.134	0.718	0.87	0.05	0.004183	0.00026	0.004812	3.3e-05
8290	GOBP_REGULATION_OF_ACTIN_FILAMENT_LENGTH		151	0.472	0.836	0.87	0.07	0.006955	0.000554	0.008001	3.5e-05
8291	GOBP_VESICLE_FUSION_TO_PLASMA_MEMBRANE		22	0.383	0.813	0.87	0.07	0.000784	6e-05	0.000903	4e-06
8292	GOBP_VESICLE_FUSION_TO_PLASMA_MEMBRANE_excl_STX1A	STX1A	21			0.78	0.06	0.000682	4.9e-05	0.000873	4e-06
8293	GOBP_REGULATION_OF_COLLAGEN_METABOLIC_PROCESS		41	0.536	0.847	0.87	0.12	0.001163	0.000156	0.001339	1.1e-05
8294	GOBP_INFLAMMATORY_RESPONSE_TO_WOUNDING		16	0.214	0.766	0.87	0.62	0.000279	0.0002	0.000322	2e-06
8295	GOBP_INFLAMMATORY_RESPONSE_TO_WOUNDING_excl_PPARG	PPARG	15			0.37	0.17	9.3e-05	4.3e-05	0.000251	2e-06
8296	GOCC_POLYSOME		58	0.965	0.977	0.87	0.09	0.001906	0.000208	0.002195	1.4e-05
8297	GOCC_EARLY_ENDOSOME		378	0.367	0.808	0.87	0.02	0.016098	0.00042	0.018537	5.9e-05
8298	GOBP_EMBRYONIC_DIGESTIVE_TRACT_MORPHOGENESIS		17	0.511	0.844	0.87	0.1	0.000848	0.000103	0.000976	1e-05
8299	GOBP_EMBRYONIC_DIGESTIVE_TRACT_MORPHOGENESIS_excl_GLI3	GLI3	16			0.5	0.09	0.000354	6.1e-05	0.000713	9e-06
8300	GOBP_MITOCHONDRION_MORPHOGENESIS		19	0.917	0.953	0.87	0.11	0.000773	0.0001	0.00089	7e-06
8301	GOBP_MITOCHONDRION_MORPHOGENESIS_excl_PID1	PID1	18			0.43	0.11	0.000319	8.3e-05	0.000738	6e-06
8302	GOBP_PROTEIN_DEPOLYMERIZATION		115	0.453	0.833	0.87	0.08	0.005383	0.0005	0.006199	2.7e-05
8303	GOCC_CYTOPLASMIC_SIDE_OF_ENDOPLASMIC_RETICULUM_MEMBRANE		14	0.758	0.902	0.87	0.37	0.000485	0.000208	0.000559	4e-06
8304	GOCC_CYTOPLASMIC_SIDE_OF_ENDOPLASMIC_RETICULUM_MEMBRANE_excl_RPL27	RPL27	13			0.45	0.17	0.000251	9.3e-05	0.000554	4e-06
8305	GOBP_RESPIRATORY_GASEOUS_EXCHANGE_BY_RESPIRATORY_SYSTEM		67	0.265	0.784	0.87	0.06	0.003628	0.000252	0.004179	1.4e-05
8306	GOBP_REGULATION_OF_RESPONSE_TO_ENDOPLASMIC_RETICULUM_STRESS		78	0.715	0.891	0.87	0.09	0.002734	0.000299	0.00315	2.3e-05
8307	GOBP_RESPONSE_TO_PH		44	0.52	0.844	0.87	0.07	0.001938	0.000153	0.002233	1.2e-05
8308	GOBP_CELLULAR_RESPONSE_TO_AMYLOID_BETA		47	0.01	0.304	0.87	0.08	0.002588	0.000231	0.002982	1.1e-05
8309	GOBP_ORGANIC_ACID_CATABOLIC_PROCESS		237	0.678	0.881	0.87	0.07	0.006268	0.00048	0.007225	3.4e-05
8310	GOBP_NEGATIVE_REGULATION_OF_CENTRIOLE_REPLICATION		7	0.405	0.82	0.87	0.29	0.000286	9.5e-05	0.00033	3e-06
8311	GOBP_NEGATIVE_REGULATION_OF_CENTRIOLE_REPLICATION_excl_CDK5RAP2	CDK5RAP2	6			0.44	0.24	0.000123	6.9e-05	0.000283	3e-06
8312	GOBP_CYTOSKELETON_ORGANIZATION		1403	0.677	0.881	0.87	0.02	0.064177	0.001544	0.073975	0.000269
8313	GOBP_REGULATION_OF_PEPTIDASE_ACTIVITY		439	0.955	0.972	0.87	0.04	0.013519	0.000608	0.015585	7.2e-05
8314	GOBP_SOMITOGENESIS		63	0.688	0.884	0.87	0.12	0.002271	0.000318	0.002619	1.7e-05
8315	GOBP_PROTEIN_LOCALIZATION_TO_CELL_SURFACE		66	0.369	0.808	0.87	0.05	0.003968	0.00023	0.004576	1.9e-05
8316	GOBP_REGULATION_OF_EPIDERMAL_GROWTH_FACTOR_ACTIVATED_RECEPTOR_ACTIVITY		30	0.074	0.652	0.87	0.13	0.001034	0.000149	0.001193	5e-06
8317	GOBP_NEGATIVE_REGULATION_OF_HIGH_VOLTAGE_GATED_CALCIUM_CHANNEL_ACTIVITY		6	0.0595	0.621	0.87	0.47	0.000106	5.7e-05	0.000123	2e-06
8318	GOBP_NEGATIVE_REGULATION_OF_HIGH_VOLTAGE_GATED_CALCIUM_CHANNEL_ACTIVITY_excl_CALM3	CALM3	5			0.45	0.1	4.4e-05	9e-06	9.7e-05	1e-06
8319	GOBP_CENTRIOLE_ELONGATION		8	0.0466	0.576	0.87	0.32	0.000263	9.6e-05	0.000303	3e-06
8320	GOBP_CENTRIOLE_ELONGATION_excl_CCP110	CCP110	7			0.4	0.18	0.000108	4.9e-05	0.000273	2e-06
8321	GOBP_NEGATIVE_REGULATION_OF_BONE_REMODELING		18	0.313	0.795	0.87	0.11	0.000616	8.1e-05	0.000711	4e-06
8322	GOBP_NEGATIVE_REGULATION_OF_BONE_REMODELING_excl_GREM1	GREM1	17			0.39	0.11	0.000264	7.7e-05	0.000672	4e-06
8323	GOBP_BROWN_FAT_CELL_DIFFERENTIATION		48	0.607	0.863	0.87	0.07	0.002498	0.000201	0.002884	1.9e-05
8324	GOBP_POSITIVE_REGULATION_OF_AMINO_ACID_TRANSPORT		21	0.485	0.839	0.87	0.1	0.000624	7.3e-05	0.00072	5e-06
8325	GOBP_POSITIVE_REGULATION_OF_AMINO_ACID_TRANSPORT_excl_AVPR1A	AVPR1A	20			0.77	0.09	0.000548	6e-05	0.00071	5e-06
8326	GOBP_EYE_PIGMENTATION		5	0.627	0.868	0.87	0.24	0.000195	5.3e-05	0.000225	1e-06
8327	GOBP_EYE_PIGMENTATION_excl_SPNS2	SPNS2	4			0.5	0.26	8.1e-05	4.2e-05	0.000163	1e-06
8328	GOMF_MONOCARBOXYLIC_ACID_TRANSMEMBRANE_TRANSPORTER_ACTIVITY		56	0.93	0.959	0.87	0.1	0.001677	0.000203	0.001937	8e-06
8329	GOCC_PHAGOCYTIC_VESICLE_LUMEN		5	0.537	0.847	0.87	0.21	7.1e-05	1.7e-05	8.2e-05	1e-06
8330	GOCC_PHAGOCYTIC_VESICLE_LUMEN_excl_MPO	MPO	4			0.42	0.12	3e-05	9e-06	7e-05	1e-06
8331	GOBP_POSITIVE_REGULATION_OF_ATP_METABOLIC_PROCESS		33	0.279	0.787	0.87	0.06	0.002136	0.000152	0.002466	1.7e-05
8332	GOMF_CCR3_CHEMOKINE_RECEPTOR_BINDING		5	0.518	0.844	0.87	0.53	4.6e-05	2.8e-05	5.3e-05	1e-06
8333	GOMF_CCR3_CHEMOKINE_RECEPTOR_BINDING_excl_CCL11	CCL11	4			0.45	0.39	2.2e-05	1.9e-05	4.9e-05	1e-06
8334	GOBP_POSITIVE_REGULATION_OF_FIBROBLAST_MIGRATION		14	0.522	0.844	0.87	0.1	0.001309	0.000145	0.001512	1.1e-05
8335	GOBP_POSITIVE_REGULATION_OF_FIBROBLAST_MIGRATION_excl_SLC8A1	SLC8A1	13			0.68	0.12	0.000842	0.000145	0.001234	1e-05
8336	GOMF_UBIQUINONE_BINDING		5	0.219	0.766	0.86	1.06	5e-05	6.1e-05	5.7e-05	1e-06
8337	GOMF_UBIQUINONE_BINDING_excl_COQ10B	COQ10B	4			0.12	0.12	6e-06	6e-06	5.1e-05	1e-06
8338	GOBP_NUCLEAR_TRANSCRIBED_MRNA_CATABOLIC_PROCESS_NONSENSE_MEDIATED_DECAY		38	0.721	0.892	0.86	0.19	0.001432	0.000322	0.001657	1.2e-05
8339	GOBP_MEIOTIC_CYTOKINESIS		7	0.735	0.896	0.86	0.22	0.000387	0.000101	0.000448	2e-06
8340	GOBP_MEIOTIC_CYTOKINESIS_excl_FMN2	FMN2	6			0.61	0.35	0.000139	8.1e-05	0.00023	2e-06
8341	GOBP_VASCULAR_ENDOTHELIAL_GROWTH_FACTOR_RECEPTOR_2_SIGNALING_PATHWAY		5	0.444	0.83	0.86	0.26	0.000244	7.2e-05	0.000283	3e-06
8342	GOBP_VASCULAR_ENDOTHELIAL_GROWTH_FACTOR_RECEPTOR_2_SIGNALING_PATHWAY_excl_VEGFA	VEGFA	4			0.57	0.33	0.000121	7.1e-05	0.000215	2e-06
8343	GOBP_SPERM_FLAGELLUM_ASSEMBLY		31	0.0846	0.672	0.86	0.16	0.001059	0.000193	0.001226	5e-06
8344	GOBP_REGULATION_OF_SYNAPSE_ASSEMBLY		94	0.812	0.916	0.86	0.04	0.010065	0.000421	0.011648	5e-05
8345	GOMF_GROWTH_FACTOR_BINDING		136	0.32	0.798	0.86	0.04	0.006397	0.000328	0.007404	3.4e-05
8346	GOBP_NEGATIVE_REGULATION_OF_MEMBRANE_DEPOLARIZATION		7	0.213	0.766	0.86	0.18	0.00023	4.7e-05	0.000267	3e-06
8347	GOBP_NEGATIVE_REGULATION_OF_MEMBRANE_DEPOLARIZATION_excl_BOK	BOK	6			0.44	0.16	0.000108	4e-05	0.000245	3e-06
8348	GOBP_NEGATIVE_REGULATION_OF_CELL_SUBSTRATE_ADHESION		62	0.273	0.785	0.86	0.06	0.004039	0.000299	0.004677	2.2e-05
8349	GOBP_SKELETAL_SYSTEM_DEVELOPMENT		504	0.0694	0.641	0.86	0.03	0.025696	0.000731	0.029762	0.000136
8350	GOBP_NEUTROPHIL_ACTIVATION_INVOLVED_IN_IMMUNE_RESPONSE		20	0.227	0.769	0.86	0.15	0.000487	8.2e-05	0.000564	5e-06
8351	GOBP_NEUTROPHIL_ACTIVATION_INVOLVED_IN_IMMUNE_RESPONSE_excl_PTAFR	PTAFR	19			0.66	0.12	0.000367	6.5e-05	0.000557	5e-06
8352	GOBP_REGULATION_OF_ASTROCYTE_DIFFERENTIATION		31	0.16	0.732	0.86	0.1	0.002045	0.000229	0.002369	1.2e-05
8353	GOBP_POSITIVE_REGULATION_OF_SYNAPSE_MATURATION		9	0.00152	0.111	0.86	0.07	0.001224	9.5e-05	0.001418	6e-06
8354	GOBP_POSITIVE_REGULATION_OF_SYNAPSE_MATURATION_excl_NRXN1	NRXN1	8			0.75	0.1	0.000567	7.8e-05	0.000755	4e-06
8355	GOBP_AROMATIC_AMINO_ACID_FAMILY_CATABOLIC_PROCESS		16	0.49	0.839	0.86	0.24	0.000417	0.000112	0.000484	4e-06
8356	GOBP_AROMATIC_AMINO_ACID_FAMILY_CATABOLIC_PROCESS_excl_PAH	PAH	15			0.7	0.12	0.00029	5e-05	0.000413	4e-06
8357	GOBP_POSITIVE_REGULATION_OF_CELL_SUBSTRATE_ADHESION		120	0.571	0.855	0.86	0.04	0.007519	0.000333	0.008716	3.4e-05
8358	GOBP_REACTIVE_OXYGEN_SPECIES_METABOLIC_PROCESS		216	0.683	0.883	0.86	0.06	0.006574	0.00043	0.007621	3.1e-05
8359	GOCC_VACUOLAR_LUMEN		166	0.713	0.891	0.86	0.05	0.004951	0.000264	0.005741	2.5e-05
8360	GOBP_INOSITOL_TRISPHOSPHATE_BIOSYNTHETIC_PROCESS		8	0.771	0.904	0.86	0.17	0.000478	8.9e-05	0.000554	4e-06
8361	GOBP_INOSITOL_TRISPHOSPHATE_BIOSYNTHETIC_PROCESS_excl_PTK2B	PTK2B	7			0.6	0.2	0.000248	8.2e-05	0.000413	3e-06
8362	GOBP_PHAGOCYTOSIS		290	0.298	0.79	0.86	0.05	0.009375	0.000494	0.010874	4.1e-05
8363	GOBP_REGULATION_OF_PRESYNAPSE_ORGANIZATION		29	0.637	0.871	0.86	0.05	0.003079	0.000185	0.003572	1.8e-05
8364	GOBP_PROSTATE_GLAND_DEVELOPMENT		48	0.803	0.914	0.86	0.08	0.002589	0.000242	0.003004	2e-05
8365	GOBP_REGULATION_OF_SMOOTHENED_SIGNALING_PATHWAY		80	0.127	0.714	0.86	0.06	0.004088	0.000311	0.004742	1.9e-05
8366	GOCC_TRANSCRIPTION_REPRESSOR_COMPLEX		72	0.296	0.788	0.86	0.06	0.003555	0.000249	0.004125	2.5e-05
8367	GOMF_GAMMA_TUBULIN_BINDING		28	0.944	0.966	0.86	0.14	0.001099	0.000178	0.001276	8e-06
8368	GOMF_5_3_EXODEOXYRIBONUCLEASE_ACTIVITY		8	0.689	0.884	0.86	0.45	0.000164	8.5e-05	0.000191	2e-06
8369	GOMF_5_3_EXODEOXYRIBONUCLEASE_ACTIVITY_excl_DCLRE1C	DCLRE1C	7			0.48	0.55	7.6e-05	8.7e-05	0.000159	2e-06
8370	GOMF_GLYCOLIPID_BINDING		29	0.792	0.91	0.86	0.33	0.000775	0.000296	0.000899	6e-06
8371	GOBP_SUPRAMOLECULAR_FIBER_ORGANIZATION		737	0.702	0.888	0.86	0.03	0.033717	0.001071	0.039157	0.000158
8372	GOBP_CELLULAR_RESPONSE_TO_OSMOTIC_STRESS		38	0.725	0.893	0.86	0.14	0.001274	0.000204	0.00148	1.1e-05
8373	GOBP_NEGATIVE_REGULATION_OF_GRANULOCYTE_DIFFERENTIATION		8	0.824	0.919	0.86	0.32	0.00028	0.000102	0.000325	6e-06
8374	GOBP_NEGATIVE_REGULATION_OF_GRANULOCYTE_DIFFERENTIATION_excl_TRIB1	TRIB1	7			0.77	0.34	0.000227	0.0001	0.000294	4e-06
8375	GOBP_PRE_MIRNA_PROCESSING		14	0.0142	0.367	0.86	0.2	0.000466	0.000106	0.000541	4e-06
8376	GOBP_PRE_MIRNA_PROCESSING_excl_ADAR	ADAR	13			0.62	0.22	0.000286	9.9e-05	0.000461	3e-06
8377	GOBP_MRNA_CLEAVAGE_INVOLVED_IN_MRNA_PROCESSING		13	0.642	0.872	0.86	0.27	0.000309	9.8e-05	0.000359	3e-06
8378	GOBP_MRNA_CLEAVAGE_INVOLVED_IN_MRNA_PROCESSING_excl_CSTF2T	CSTF2T	12			0.66	0.2	0.000228	7e-05	0.000344	3e-06
8379	GOMF_VOLTAGE_GATED_CHLORIDE_CHANNEL_ACTIVITY		9	0.151	0.729	0.86	0.2	0.000484	0.000113	0.000563	4e-06
8380	GOMF_VOLTAGE_GATED_CHLORIDE_CHANNEL_ACTIVITY_excl_CLCN1	CLCN1	8			0.57	0.19	0.000295	0.0001	0.00052	4e-06
8381	GOBP_RESPONSE_TO_FOOD		36	0.851	0.929	0.86	0.16	0.001142	0.000215	0.001326	9e-06
8382	GOBP_EXCITATORY_CHEMICAL_SYNAPTIC_TRANSMISSION		8	0.0123	0.343	0.86	0.05	0.000835	4.7e-05	0.000971	5e-06
8383	GOBP_EXCITATORY_CHEMICAL_SYNAPTIC_TRANSMISSION_excl_GRIN2A	GRIN2A	7			0.69	0.06	0.000479	4.2e-05	0.00069	4e-06
8384	GOBP_NEGATIVE_REGULATION_OF_DNA_BIOSYNTHETIC_PROCESS		36	0.107	0.701	0.86	0.18	0.001029	0.000214	0.001195	5e-06
8385	GOBP_POSITIVE_REGULATION_OF_DENDRITIC_SPINE_MORPHOGENESIS		16	0.0718	0.649	0.86	0.17	0.001194	0.000243	0.001388	8e-06
8386	GOBP_POSITIVE_REGULATION_OF_DENDRITIC_SPINE_MORPHOGENESIS_excl_PAFAH1B1	PAFAH1B1	15			0.72	0.18	0.000963	0.000248	0.001346	8e-06
8387	GOBP_AUTOPHAGOSOME_MATURATION		57	0.281	0.788	0.86	0.09	0.001563	0.00016	0.001817	1.4e-05
8388	GOMF_CORECEPTOR_ACTIVITY		44	0.868	0.935	0.86	0.07	0.002276	0.000182	0.002647	1e-05
8389	GOMF_SULFATE_BINDING		5	0.18	0.747	0.86	0.31	6.7e-05	2.4e-05	7.8e-05	1e-06
8390	GOMF_SULFATE_BINDING_excl_CD34	CD34	4			0.31	0.57	1.5e-05	2.9e-05	5.1e-05	1e-06
8391	GOBP_MAINTENANCE_OF_SISTER_CHROMATID_COHESION		10	0.102	0.694	0.86	0.2	0.000369	8.4e-05	0.000429	3e-06
8392	GOBP_MAINTENANCE_OF_SISTER_CHROMATID_COHESION_excl_MACROH2A1	MACROH2A1	9			0.43	0.2	0.000172	8.1e-05	0.000404	3e-06
8393	GOBP_POSITIVE_REGULATION_OF_T_CELL_RECEPTOR_SIGNALING_PATHWAY		15	0.953	0.971	0.86	0.22	0.000434	0.000111	0.000504	5e-06
8394	GOBP_POSITIVE_REGULATION_OF_T_CELL_RECEPTOR_SIGNALING_PATHWAY_excl_CARD11	CARD11	14			0.7	0.2	0.000284	8.3e-05	0.000405	6e-06
8395	GOBP_SYNAPTIC_VESICLE_CYTOSKELETAL_TRANSPORT		19	0.218	0.766	0.86	0.17	0.000556	0.000108	0.000647	3e-06
8396	GOBP_SYNAPTIC_VESICLE_CYTOSKELETAL_TRANSPORT_excl_AP3D1	AP3D1	18			0.7	0.16	0.000426	9.5e-05	0.000605	3e-06
8397	GOBP_PYRIMIDINE_RIBONUCLEOTIDE_BIOSYNTHETIC_PROCESS		21	0.201	0.765	0.86	0.14	0.000565	9.1e-05	0.000658	6e-06
8398	GOBP_PYRIMIDINE_RIBONUCLEOTIDE_BIOSYNTHETIC_PROCESS_excl_UCK1	UCK1	20			0.74	0.14	0.000481	8.6e-05	0.000647	5e-06
8399	GOBP_REGULATION_OF_STEROID_BIOSYNTHETIC_PROCESS		71	0.921	0.955	0.86	0.07	0.002342	0.000194	0.002727	2e-05
8400	GOMF_ADENOSINE_DEAMINASE_ACTIVITY		13	0.763	0.904	0.86	0.16	0.000516	9.6e-05	0.000601	4e-06
8401	GOMF_ADENOSINE_DEAMINASE_ACTIVITY_excl_LACC1	LACC1	12			0.59	0.12	0.000342	7.1e-05	0.000575	4e-06
8402	GOMF_TPR_DOMAIN_BINDING		6	0.0289	0.481	0.86	0.14	0.000304	5.1e-05	0.000353	4e-06
8403	GOMF_TPR_DOMAIN_BINDING_excl_RAB8B	RAB8B	5			0.6	0.14	0.000187	4.3e-05	0.000311	4e-06
8404	GOBP_POSITIVE_REGULATION_OF_CALCINEURIN_MEDIATED_SIGNALING		16	0.661	0.878	0.86	0.08	0.00192	0.000176	0.002237	1.3e-05
8405	GOBP_POSITIVE_REGULATION_OF_CALCINEURIN_MEDIATED_SIGNALING_excl_AKAP6	AKAP6	15			0.57	0.08	0.001036	0.000153	0.001811	1.3e-05
8406	GOBP_DEOXYRIBONUCLEOTIDE_BIOSYNTHETIC_PROCESS		16	0.392	0.817	0.86	0.05	0.000578	3.6e-05	0.000673	4e-06
8407	GOBP_DEOXYRIBONUCLEOTIDE_BIOSYNTHETIC_PROCESS_excl_RRM2	RRM2	15			0.48	0.07	0.000289	4e-05	0.000599	4e-06
8408	GOBP_NEGATIVE_REGULATION_OF_DNA_METABOLIC_PROCESS		115	0.0794	0.66	0.86	0.1	0.003317	0.000373	0.003865	1.9e-05
8409	GOBP_BIOLOGICAL_PROCESS_INVOLVED_IN_SYMBIOTIC_INTERACTION		276	0.915	0.952	0.86	0.05	0.007611	0.000425	0.008869	5e-05
8410	GOBP_POSTSYNAPTIC_MEMBRANE_ASSEMBLY		8	0.0531	0.596	0.86	0.05	0.001274	7.7e-05	0.001485	7e-06
8411	GOBP_POSTSYNAPTIC_MEMBRANE_ASSEMBLY_excl_NRXN1	NRXN1	7			0.75	0.08	0.000617	6.1e-05	0.000823	5e-06
8412	GOBP_RECOMBINATIONAL_REPAIR		156	0.962	0.976	0.86	0.11	0.004322	0.000538	0.005041	2.9e-05
8413	GOBP_MUSCLE_CELL_DEVELOPMENT		180	0.724	0.893	0.86	0.03	0.009742	0.000384	0.011361	4.6e-05
8414	GOBP_CELL_MATRIX_ADHESION		230	0.704	0.889	0.86	0.03	0.013546	0.000429	0.015799	6.6e-05
8415	GOBP_REGULATION_OF_COMPLEMENT_DEPENDENT_CYTOTOXICITY		11	0.398	0.82	0.86	0.17	0.000326	6.6e-05	0.00038	4e-06
8416	GOBP_REGULATION_OF_COMPLEMENT_DEPENDENT_CYTOTOXICITY_excl_IL4	IL4	10			0.61	0.16	0.000224	5.7e-05	0.000371	4e-06
8417	GOBP_REGULATION_OF_SIGNAL_TRANSDUCTION_BY_P53_CLASS_MEDIATOR		99	0.405	0.82	0.86	0.08	0.003669	0.000343	0.004281	3e-05
8418	GOMF_PHOSPHATIDYLINOSITOL_3_4_5_TRISPHOSPHATE_BINDING		35	0.66	0.877	0.86	0.12	0.002106	0.000297	0.002459	1.2e-05
8419	GOBP_CHROMATIN_ASSEMBLY_OR_DISASSEMBLY		212	0.603	0.862	0.86	0.08	0.004952	0.000441	0.005787	4.5e-05
8420	GOBP_ENDOCRINE_PANCREAS_DEVELOPMENT		46	0.815	0.917	0.86	0.12	0.001824	0.000262	0.002132	1.7e-05
8421	GOBP_N_ACETYLNEURAMINATE_METABOLIC_PROCESS		10	0.426	0.824	0.86	0.28	0.000254	8.2e-05	0.000297	5e-06
8422	GOBP_N_ACETYLNEURAMINATE_METABOLIC_PROCESS_excl_ST6GAL1	ST6GAL1	9			0.58	0.26	0.000124	5.4e-05	0.000213	3e-06
8423	GOMF_SMALL_MOLECULE_SENSOR_ACTIVITY		15	0.332	0.8	0.86	0.13	0.000738	0.000116	0.000863	6e-06
8424	GOMF_SMALL_MOLECULE_SENSOR_ACTIVITY_excl_TRPV4	TRPV4	14			0.66	0.08	0.000545	6.4e-05	0.000831	6e-06
8425	GOMF_GTP_DEPENDENT_PROTEIN_BINDING		22	0.705	0.889	0.85	0.14	0.000939	0.000159	0.001098	6e-06
8426	GOMF_GTP_DEPENDENT_PROTEIN_BINDING_excl_GCH1	GCH1	21			0.56	0.15	0.00059	0.000155	0.00106	5e-06
8427	GOMF_SH3_DOMAIN_BINDING		119	0.663	0.879	0.85	0.03	0.007064	0.000269	0.008264	2.9e-05
8428	GOBP_POSITIVE_REGULATION_OF_GLYCOGEN_STARCH_SYNTHASE_ACTIVITY		5	0.21	0.766	0.85	0.42	8.2e-05	4e-05	9.6e-05	2e-06
8429	GOBP_POSITIVE_REGULATION_OF_GLYCOGEN_STARCH_SYNTHASE_ACTIVITY_excl_PPP1R3G	PPP1R3G	4			0.58	0.44	5e-05	3.8e-05	8.6e-05	2e-06
8430	GOBP_GLOMERULUS_DEVELOPMENT		65	0.572	0.855	0.85	0.03	0.004608	0.000153	0.005393	2.2e-05
8431	GOBP_REGULATION_OF_CARBOHYDRATE_BIOSYNTHETIC_PROCESS		99	0.323	0.798	0.85	0.05	0.00375	0.000211	0.004389	2.8e-05
8432	GOBP_PROTEIN_TRIMERIZATION		17	0.315	0.796	0.85	0.13	0.000762	0.000113	0.000892	4e-06
8433	GOBP_PROTEIN_TRIMERIZATION_excl_CLYBL	CLYBL	16			0.71	0.2	0.000451	0.000126	0.000637	2e-06
8434	GOBP_RENAL_FILTRATION		26	0.0699	0.642	0.85	0.08	0.001033	9.6e-05	0.001209	7e-06
8435	GOBP_PURINE_DEOXYRIBONUCLEOSIDE_TRIPHOSPHATE_METABOLIC_PROCESS		7	0.712	0.891	0.85	0.21	0.000223	5.5e-05	0.000261	2e-06
8436	GOBP_PURINE_DEOXYRIBONUCLEOSIDE_TRIPHOSPHATE_METABOLIC_PROCESS_excl_AK9	AK9	6			0.6	0.24	0.00012	4.8e-05	0.000199	1e-06
8437	GOCC_TRANSFERASE_COMPLEX_TRANSFERRING_PHOSPHORUS_CONTAINING_GROUPS		245	0.683	0.883	0.85	0.06	0.007568	0.000511	0.008862	5.1e-05
8438	GOBP_CELLULAR_SODIUM_ION_HOMEOSTASIS		22	0.321	0.798	0.85	0.09	0.001142	0.000119	0.001338	1e-05
8439	GOBP_CELLULAR_SODIUM_ION_HOMEOSTASIS_excl_SLC8A1	SLC8A1	21			0.64	0.11	0.000675	0.000113	0.001059	1e-05
8440	GOBP_L_PHENYLALANINE_METABOLIC_PROCESS		9	0.702	0.888	0.85	0.42	0.000243	0.000118	0.000285	3e-06
8441	GOBP_L_PHENYLALANINE_METABOLIC_PROCESS_excl_PAH	PAH	8			0.54	0.14	0.000116	3.1e-05	0.000215	3e-06
8442	GOCC_CENTRAL_ELEMENT		7	0.495	0.84	0.85	0.22	0.000171	4.4e-05	0.000201	1e-06
8443	GOCC_CENTRAL_ELEMENT_excl_SYCE3	SYCE3	6			0.17	0.07	2.9e-05	1.3e-05	0.000169	1e-06
8444	GOBP_MITOCHONDRIAL_FUSION		29	0.624	0.868	0.85	0.1	0.001421	0.000163	0.001664	7e-06
8445	GOMF_RECEPTOR_TYROSINE_KINASE_BINDING		75	0.218	0.766	0.85	0.08	0.003693	0.000332	0.004329	2.8e-05
8446	GOBP_HISTONE_LYSINE_DEMETHYLATION		23	0.235	0.772	0.85	0.14	0.00114	0.000189	0.001337	9e-06
8447	GOBP_HISTONE_LYSINE_DEMETHYLATION_excl_KDM4C	KDM4C	22			0.46	0.14	0.00048	0.000145	0.00105	9e-06
8448	GOBP_MOTOR_NEURON_MIGRATION		6	0.0614	0.63	0.85	0.1	0.001458	0.000176	0.00171	9e-06
8449	GOBP_MOTOR_NEURON_MIGRATION_excl_NRP1	NRP1	5			0.57	0.06	0.000841	9.3e-05	0.001479	8e-06
8450	GOBP_REGULATION_OF_AMINO_ACID_TRANSMEMBRANE_TRANSPORT		12	0.63	0.869	0.85	0.29	0.000331	0.000111	0.000389	4e-06
8451	GOBP_REGULATION_OF_AMINO_ACID_TRANSMEMBRANE_TRANSPORT_excl_ATP1A2	ATP1A2	11			0.37	0.24	0.000129	8.2e-05	0.000349	4e-06
8452	GOBP_PURINE_NUCLEOSIDE_TRIPHOSPHATE_CATABOLIC_PROCESS		5	0.596	0.862	0.85	0.6	7.4e-05	5.2e-05	8.7e-05	0
8453	GOBP_PURINE_NUCLEOSIDE_TRIPHOSPHATE_CATABOLIC_PROCESS_excl_ADA	ADA	4			0.21	0.17	1.4e-05	1.1e-05	6.8e-05	1e-06
8454	GOBP_ACTIVATION_OF_PROTEIN_KINASE_C_ACTIVITY		5	0.892	0.944	0.85	0.17	0.000152	3e-05	0.000178	2e-06
8455	GOBP_ACTIVATION_OF_PROTEIN_KINASE_C_ACTIVITY_excl_PHB2	PHB2	4			0.62	0.21	8.8e-05	2.9e-05	0.000141	1e-06
8456	GOBP_CELLULAR_ALDEHYDE_METABOLIC_PROCESS		66	0.836	0.924	0.85	0.06	0.001864	0.000131	0.002188	1.3e-05
8457	GOBP_COBALAMIN_METABOLIC_PROCESS		14	0.479	0.837	0.85	0.11	0.000604	8.1e-05	0.000709	3e-06
8458	GOBP_COBALAMIN_METABOLIC_PROCESS_excl_CLYBL	CLYBL	13			0.65	0.16	0.000294	7.1e-05	0.000454	3e-06
8459	GOBP_CARDIAC_MUSCLE_CELL_DIFFERENTIATION		119	0.535	0.847	0.85	0.04	0.00745	0.000376	0.008746	4.4e-05
8460	GOMF_WW_DOMAIN_BINDING		23	0.123	0.714	0.85	0.07	0.000905	7e-05	0.001063	7e-06
8461	GOMF_WW_DOMAIN_BINDING_excl_WBP2NL	WBP2NL	22			0.64	0.05	0.000672	5.6e-05	0.001046	7e-06
8462	GOBP_PROTEIN_STABILIZATION		182	0.425	0.824	0.85	0.07	0.007043	0.00057	0.008272	5.6e-05
8463	GOBP_REGULATION_OF_PEPTIDYL_THREONINE_PHOSPHORYLATION		42	0.165	0.736	0.85	0.08	0.001912	0.000182	0.002245	1.2e-05
8464	GOBP_POSITIVE_REGULATION_OF_CELLULAR_COMPONENT_BIOGENESIS		474	0.304	0.792	0.85	0.03	0.026007	0.000869	0.030543	0.000117
8465	GOBP_SUBSTRATE_DEPENDENT_CELL_MIGRATION		24	0.838	0.925	0.85	0.13	0.001554	0.000236	0.001825	7e-06
8466	GOBP_SUBSTRATE_DEPENDENT_CELL_MIGRATION_excl_NRP1	NRP1	23			0.59	0.09	0.000937	0.000145	0.001593	7e-06
8467	GOBP_NEGATIVE_REGULATION_OF_MUSCLE_CELL_APOPTOTIC_PROCESS		49	0.439	0.829	0.85	0.1	0.001334	0.000158	0.001566	8e-06
8468	GOBP_NEGATIVE_REGULATION_OF_OXIDOREDUCTASE_ACTIVITY		33	0.201	0.765	0.85	0.11	0.001277	0.000166	0.001501	9e-06
8469	GOBP_HEART_FIELD_SPECIFICATION		18	0.938	0.963	0.85	0.08	0.001852	0.000176	0.002177	1.5e-05
8470	GOBP_HEART_FIELD_SPECIFICATION_excl_DKK1	DKK1	17			0.74	0.06	0.001605	0.000125	0.002168	1.5e-05
8471	GOMF_CAMP_DEPENDENT_PROTEIN_KINASE_INHIBITOR_ACTIVITY		9	0.615	0.866	0.85	0.17	0.0005	9.9e-05	0.000587	4e-06
8472	GOMF_CAMP_DEPENDENT_PROTEIN_KINASE_INHIBITOR_ACTIVITY_excl_PRKAG2	PRKAG2	8			0.65	0.22	0.000266	9.2e-05	0.00041	3e-06
8473	GOMF_CATALYTIC_ACTIVITY_ACTING_ON_DNA		211	0.281	0.787	0.85	0.07	0.006909	0.00054	0.008126	4.3e-05
8474	GOBP_NEUTROPHIL_CLEARANCE		6	0.599	0.862	0.85	0.12	0.000184	2.6e-05	0.000217	2e-06
8475	GOBP_NEUTROPHIL_CLEARANCE_excl_MERTK	MERTK	5			0.54	0.14	7.6e-05	1.9e-05	0.000141	2e-06
8476	GOBP_ATRIOVENTRICULAR_VALVE_FORMATION		8	0.0951	0.685	0.85	0.13	0.000341	5.3e-05	0.000401	4e-06
8477	GOBP_ATRIOVENTRICULAR_VALVE_FORMATION_excl_DCHS1	DCHS1	7			0.46	0.07	0.000156	2.3e-05	0.000339	3e-06
8478	GOBP_POSITIVE_REGULATION_OF_OXIDATIVE_STRESS_INDUCED_CELL_DEATH		18	0.158	0.732	0.85	0.23	0.000376	0.000102	0.000442	4e-06
8479	GOBP_POSITIVE_REGULATION_OF_OXIDATIVE_STRESS_INDUCED_CELL_DEATH_excl_FOXO3	FOXO3	17			0.48	0.19	0.000187	7.5e-05	0.000391	3e-06
8480	GOBP_NEGATIVE_REGULATION_OF_T_CELL_APOPTOTIC_PROCESS		19	0.786	0.908	0.85	0.15	0.000645	0.000111	0.000759	6e-06
8481	GOBP_NEGATIVE_REGULATION_OF_T_CELL_APOPTOTIC_PROCESS_excl_PRKCQ	PRKCQ	18			0.69	0.11	0.000463	7.1e-05	0.000674	5e-06
8482	GOBP_REGULATION_OF_CELLULAR_PH		77	0.437	0.829	0.85	0.08	0.002627	0.000259	0.003092	1.3e-05
8483	GOMF_DELTA_CATENIN_BINDING		9	0.727	0.894	0.85	0.13	0.00089	0.000137	0.001048	5e-06
8484	GOMF_DELTA_CATENIN_BINDING_excl_PTPRT	PTPRT	8			0.71	0.21	0.000292	8.5e-05	0.000411	2e-06
8485	GOBP_CELLULAR_CARBOHYDRATE_CATABOLIC_PROCESS		38	0.877	0.938	0.85	0.16	0.000976	0.000184	0.001149	6e-06
8486	GOBP_REGULATION_OF_MUSCLE_ORGAN_DEVELOPMENT		45	0.412	0.822	0.85	0.13	0.001487	0.000233	0.001752	1.2e-05
8487	GOBP_L_SERINE_BIOSYNTHETIC_PROCESS		6	0.411	0.821	0.85	0.11	0.000161	2.1e-05	0.00019	4e-06
8488	GOBP_L_SERINE_BIOSYNTHETIC_PROCESS_excl_SERINC5	SERINC5	5			0.03	0.04	3e-06	5e-06	0.000109	1e-06
8489	GOBP_VASCULAR_ASSOCIATED_SMOOTH_MUSCLE_CELL_DIFFERENTIATION		36	0.0491	0.587	0.85	0.12	0.001138	0.000153	0.001341	1.2e-05
8490	GOBP_ORGAN_INDUCTION		23	0.762	0.904	0.85	0.07	0.001685	0.000147	0.001985	1.4e-05
8491	GOBP_ORGAN_INDUCTION_excl_GDNF	GDNF	22			0.67	0.08	0.001303	0.00016	0.001942	1.4e-05
8492	GOMF_OLFACTORY_RECEPTOR_ACTIVITY		415	0.825	0.919	0.85	0.25	0.002691	0.000814	0.003169	4.5e-05
8493	GOBP_NEGATIVE_REGULATION_OF_POTASSIUM_ION_TRANSMEMBRANE_TRANSPORT		30	0.292	0.788	0.85	0.06	0.001297	9.7e-05	0.001529	7e-06
8494	GOBP_FORMATION_OF_PRIMARY_GERM_LAYER		122	0.599	0.862	0.85	0.07	0.00511	0.000407	0.006025	3e-05
8495	GOCC_AP_1_ADAPTOR_COMPLEX		7	0.114	0.707	0.85	0.34	0.00021	8.3e-05	0.000247	2e-06
8496	GOCC_AP_1_ADAPTOR_COMPLEX_excl_AP1G2	AP1G2	6			0.45	0.1	0.000104	2.3e-05	0.000231	2e-06
8497	GOBP_PERICYTE_CELL_DIFFERENTIATION		9	0.193	0.756	0.85	0.16	0.00027	5.1e-05	0.000318	3e-06
8498	GOBP_PERICYTE_CELL_DIFFERENTIATION_excl_OSR1	OSR1	8			0.4	0.09	0.000122	2.7e-05	0.000302	2e-06
8499	GOBP_POSITIVE_REGULATION_OF_PROTEOLYSIS		362	0.701	0.888	0.85	0.04	0.013489	0.000593	0.015912	8.1e-05
8500	GOBP_NEURON_CELL_CELL_ADHESION		14	0.0129	0.351	0.85	0.05	0.00369	0.000203	0.004353	2.3e-05
8501	GOBP_NEURON_CELL_CELL_ADHESION_excl_TNR	TNR	13			0.76	0.05	0.003089	0.000216	0.004071	2.1e-05
8502	GOBP_CORNIFICATION		9	0.101	0.693	0.85	0.25	0.000204	6e-05	0.00024	1e-06
8503	GOBP_CORNIFICATION_excl_CYP26B1	CYP26B1	8			0.65	0.28	0.000142	6e-05	0.000218	1e-06
8504	GOBP_REGULATION_OF_TRIGLYCERIDE_METABOLIC_PROCESS		41	0.289	0.788	0.85	0.13	0.001104	0.000165	0.001303	1.3e-05
8505	GOBP_POSITIVE_REGULATION_OF_LAMELLIPODIUM_ASSEMBLY		26	0.629	0.869	0.85	0.14	0.001545	0.000256	0.001822	1.1e-05
8506	GOBP_ACTIN_FILAMENT_ORGANIZATION		428	0.51	0.844	0.85	0.03	0.022431	0.000838	0.026469	0.000121
8507	GOBP_ENDOSOME_TRANSPORT_VIA_MULTIVESICULAR_BODY_SORTING_PATHWAY		32	0.194	0.758	0.85	0.12	0.000722	0.0001	0.000852	7e-06
8508	GOCC_COATED_VESICLE		282	0.0274	0.47	0.85	0.04	0.010065	0.000426	0.011879	5.2e-05
8509	GOBP_NUCLEAR_BODY_ORGANIZATION		16	0.281	0.787	0.85	0.3	0.000518	0.000183	0.000611	5e-06
8510	GOBP_NUCLEAR_BODY_ORGANIZATION_excl_SRPK2	SRPK2	15			0.59	0.17	0.000317	9.4e-05	0.000538	5e-06
8511	GOBP_REGULATION_OF_ERBB_SIGNALING_PATHWAY		79	0.418	0.824	0.85	0.06	0.003955	0.000281	0.004669	1.8e-05
8512	GOBP_POSITIVE_REGULATION_OF_ALPHA_BETA_T_CELL_DIFFERENTIATION		47	0.952	0.97	0.85	0.12	0.001821	0.000263	0.00215	1.3e-05
8513	GOBP_POSITIVE_REGULATION_OF_INSULIN_SECRETION		66	0.792	0.91	0.85	0.06	0.002575	0.000183	0.003041	1.2e-05
8514	GOBP_RAS_PROTEIN_SIGNAL_TRANSDUCTION		328	0.715	0.891	0.85	0.04	0.01694	0.00073	0.02001	8.7e-05
8515	GOBP_CELL_RECOGNITION		210	0.317	0.797	0.85	0.05	0.01097	0.000609	0.012961	4.9e-05
8516	GOMF_5_3_EXONUCLEASE_ACTIVITY		18	0.401	0.82	0.85	0.25	0.000365	0.000111	0.000431	4e-06
8517	GOMF_5_3_EXONUCLEASE_ACTIVITY_excl_DCLRE1C	DCLRE1C	17			0.69	0.28	0.000276	0.000114	0.000399	4e-06
8518	GOBP_CARDIAC_CELL_DEVELOPMENT		86	0.549	0.851	0.85	0.05	0.004899	0.000283	0.005789	2.7e-05
8519	GOBP_GLUCOSE_METABOLIC_PROCESS		190	0.415	0.823	0.85	0.03	0.007237	0.000309	0.008553	5e-05
8520	GOBP_PHOTOTRANSDUCTION		42	0.82	0.918	0.85	0.07	0.002041	0.000174	0.002414	1.2e-05
8521	GOBP_OSTEOBLAST_DIFFERENTIATION		235	0.606	0.863	0.85	0.03	0.010383	0.000403	0.01228	6.4e-05
8522	GOBP_NEGATIVE_REGULATION_OF_MHC_CLASS_II_BIOSYNTHETIC_PROCESS		6	0.764	0.904	0.85	0.44	7.6e-05	3.9e-05	9e-05	1e-06
8523	GOBP_NEGATIVE_REGULATION_OF_MHC_CLASS_II_BIOSYNTHETIC_PROCESS_excl_TAF7	TAF7	5			0.55	0.4	4.6e-05	3.4e-05	8.3e-05	1e-06
8524	GOCC_GOLGI_TRANSPORT_COMPLEX		11	0.73	0.894	0.85	0.25	0.000361	0.000108	0.000427	2e-06
8525	GOCC_GOLGI_TRANSPORT_COMPLEX_excl_COG8	COG8	10			0.62	0.25	0.000251	0.0001	0.000406	2e-06
8526	GOBP_CELLULAR_RESPONSE_TO_CORTICOSTEROID_STIMULUS		57	0.607	0.863	0.85	0.12	0.002093	0.000285	0.002477	1.9e-05
8527	GOMF_GTPASE_INHIBITOR_ACTIVITY		12	0.765	0.904	0.84	0.15	0.000622	0.000111	0.000737	6e-06
8528	GOMF_GTPASE_INHIBITOR_ACTIVITY_excl_SLIT2	SLIT2	11			0.49	0.17	0.000257	8.8e-05	0.000526	5e-06
8529	GOBP_PROTEIN_HETEROOLIGOMERIZATION		27	0.232	0.77	0.84	0.11	0.001152	0.000149	0.001364	6e-06
8530	GOCC_HIPPOCAMPAL_MOSSY_FIBER_TO_CA3_SYNAPSE		34	0.177	0.743	0.84	0.05	0.003583	0.000201	0.004243	2.1e-05
8531	GOCC_ENDOPLASMIC_RETICULUM_GOLGI_INTERMEDIATE_COMPARTMENT		126	0.314	0.795	0.84	0.07	0.003485	0.0003	0.004128	1.9e-05
8532	GOBP_REGULATION_OF_CATECHOLAMINE_METABOLIC_PROCESS		18	0.538	0.847	0.84	0.1	0.00105	0.00013	0.001244	8e-06
8533	GOBP_REGULATION_OF_CATECHOLAMINE_METABOLIC_PROCESS_excl_CHRNB2	CHRNB2	17			0.77	0.07	0.00094	8.3e-05	0.001228	8e-06
8534	GOBP_NEGATIVE_REGULATION_OF_APOPTOTIC_SIGNALING_PATHWAY		217	0.295	0.788	0.84	0.04	0.007018	0.000356	0.008316	5e-05
8535	GOBP_REGULATION_OF_HEXOKINASE_ACTIVITY		10	0.068	0.64	0.84	0.09	0.000766	8.3e-05	0.000907	8e-06
8536	GOBP_REGULATION_OF_HEXOKINASE_ACTIVITY_excl_PFKFB2	PFKFB2	9			0.75	0.1	0.000662	8.5e-05	0.000878	8e-06
8537	GOBP_HYDROGEN_PEROXIDE_METABOLIC_PROCESS		48	0.518	0.844	0.84	0.16	0.000862	0.000164	0.001022	6e-06
8538	GOCC_NONHOMOLOGOUS_END_JOINING_COMPLEX		9	0.217	0.766	0.84	0.25	0.000256	7.6e-05	0.000303	2e-06
8539	GOCC_NONHOMOLOGOUS_END_JOINING_COMPLEX_excl_LIG4	LIG4	8			0.48	0.13	0.000137	3.6e-05	0.000287	2e-06
8540	GOMF_CYTOKINE_BINDING		132	0.608	0.863	0.84	0.05	0.004148	0.000222	0.004919	2.1e-05
8541	GOBP_EPITHELIAL_TO_MESENCHYMAL_TRANSITION		160	0.312	0.795	0.84	0.06	0.006539	0.000452	0.007756	4.7e-05
8542	GOBP_CELLULAR_RESPONSE_TO_PEPTIDE		356	0.211	0.766	0.84	0.03	0.01408	0.000581	0.0167	9.4e-05
8543	GOCC_PROTEIN_DNA_COMPLEX		208	0.358	0.808	0.84	0.04	0.003869	0.000197	0.004592	2.3e-05
8544	GOBP_INTRACELLULAR_DISTRIBUTION_OF_MITOCHONDRIA		7	0.274	0.786	0.84	0.26	0.000282	8.9e-05	0.000335	3e-06
8545	GOBP_INTRACELLULAR_DISTRIBUTION_OF_MITOCHONDRIA_excl_CLUH	CLUH	6			0.65	0.27	0.000198	8.1e-05	0.000303	3e-06
8546	GOBP_REGULATION_OF_PROTEIN_MATURATION		64	0.371	0.808	0.84	0.09	0.002317	0.000233	0.002752	1.5e-05
8547	GOBP_POSITIVE_REGULATION_OF_GLYCOLYTIC_PROCESS		20	0.472	0.836	0.84	0.09	0.00103	0.00011	0.001223	7e-06
8548	GOBP_POSITIVE_REGULATION_OF_GLYCOLYTIC_PROCESS_excl_ZBTB20	ZBTB20	19			0.55	0.11	0.000432	8.6e-05	0.000788	4e-06
8549	GOBP_REGULATION_OF_TRANSCRIPTION_REGULATORY_REGION_DNA_BINDING		48	0.287	0.788	0.84	0.1	0.001732	0.000206	0.002056	1.6e-05
8550	GOBP_RNA_5_END_PROCESSING		22	0.536	0.847	0.84	0.23	0.000404	0.000111	0.000479	5e-06
8551	GOBP_RNA_5_END_PROCESSING_excl_PRORP	PRORP	21			0.71	0.22	0.0003	9.3e-05	0.000425	5e-06
8552	GOCC_U12_TYPE_SPLICEOSOMAL_COMPLEX		26	0.139	0.721	0.84	0.31	0.000413	0.000152	0.00049	3e-06
8553	GOBP_FC_EPSILON_RECEPTOR_SIGNALING_PATHWAY		23	0.695	0.887	0.84	0.11	0.001524	0.000199	0.001811	1.3e-05
8554	GOBP_FC_EPSILON_RECEPTOR_SIGNALING_PATHWAY_excl_MAP3K7	MAP3K7	22			0.65	0.09	0.001138	0.000161	0.001748	1.2e-05
8555	GOBP_NUCLEOTIDE_EXCISION_REPAIR_DNA_INCISION		9	0.396	0.819	0.84	0.2	0.000117	2.7e-05	0.000139	2e-06
8556	GOBP_NUCLEOTIDE_EXCISION_REPAIR_DNA_INCISION_excl_ERCC4	ERCC4	8			0.21	0.11	2.5e-05	1.2e-05	0.000116	2e-06
8557	GOBP_NEGATIVE_REGULATION_OF_REACTIVE_OXYGEN_SPECIES_METABOLIC_PROCESS		42	0.384	0.813	0.84	0.12	0.001717	0.000242	0.002039	8e-06
8558	GOBP_NEGATIVE_REGULATION_OF_SODIUM_ION_TRANSMEMBRANE_TRANSPORT		15	0.404	0.82	0.84	0.1	0.001328	0.000159	0.001577	8e-06
8559	GOBP_NEGATIVE_REGULATION_OF_SODIUM_ION_TRANSMEMBRANE_TRANSPORT_excl_ATP1A2	ATP1A2	14			0.73	0.08	0.001126	0.000122	0.001537	8e-06
8560	GOCC_GUANYL_NUCLEOTIDE_EXCHANGE_FACTOR_COMPLEX		17	0.419	0.824	0.84	0.07	0.001057	8.6e-05	0.001255	7e-06
8561	GOCC_GUANYL_NUCLEOTIDE_EXCHANGE_FACTOR_COMPLEX_excl_DOCK1	DOCK1	16			0.41	0.08	0.000374	7.2e-05	0.000916	5e-06
8562	GOBP_PHOSPHATIDYLETHANOLAMINE_BIOSYNTHETIC_PROCESS		10	0.832	0.922	0.84	0.32	0.000187	7e-05	0.000222	3e-06
8563	GOBP_PHOSPHATIDYLETHANOLAMINE_BIOSYNTHETIC_PROCESS_excl_PCYT2	PCYT2	9			0.44	0.26	9.7e-05	5.7e-05	0.000218	3e-06
8564	GOBP_RESPONSE_TO_HEAT		106	0.566	0.854	0.84	0.05	0.0032	0.000201	0.003803	2.4e-05
8565	GOBP_INTRA_GOLGI_VESICLE_MEDIATED_TRANSPORT		33	0.6	0.862	0.84	0.11	0.001099	0.000141	0.001306	9e-06
8566	GOBP_NEGATIVE_REGULATION_OF_INSULIN_LIKE_GROWTH_FACTOR_RECEPTOR_SIGNALING_PATHWAY		8	0.466	0.833	0.84	0.19	0.000194	4.2e-05	0.00023	2e-06
8567	GOBP_NEGATIVE_REGULATION_OF_INSULIN_LIKE_GROWTH_FACTOR_RECEPTOR_SIGNALING_PATHWAY_excl_IGFBP5	IGFBP5	7			0.49	0.15	0.000103	3.1e-05	0.00021	2e-06
8568	GOBP_REGULATION_OF_TRANSLATIONAL_ELONGATION		20	0.377	0.81	0.84	0.11	0.000569	7.7e-05	0.000676	4e-06
8569	GOBP_REGULATION_OF_TRANSLATIONAL_ELONGATION_excl_CPEB3	CPEB3	19			0.75	0.1	0.000449	6e-05	0.000599	4e-06
8570	GOBP_CALCIUM_ACTIVATED_PHOSPHOLIPID_SCRAMBLING		5	0.353	0.808	0.84	0.09	0.00037	4e-05	0.00044	2e-06
8571	GOBP_CALCIUM_ACTIVATED_PHOSPHOLIPID_SCRAMBLING_excl_ANO4	ANO4	4			0.57	0.11	0.000172	3.4e-05	0.000303	2e-06
8572	GOMF_PROTEIN_DISULFIDE_ISOMERASE_ACTIVITY		20	0.146	0.725	0.84	0.1	0.000783	9.8e-05	0.00093	4e-06
8573	GOMF_PROTEIN_DISULFIDE_ISOMERASE_ACTIVITY_excl_PDIA6	PDIA6	19			0.75	0.11	0.000641	9.5e-05	0.000859	4e-06
8574	GOMF_TRANSCRIPTION_COREGULATOR_BINDING		104	0.444	0.83	0.84	0.07	0.005577	0.000484	0.006634	4.4e-05
8575	GOMF_VIRION_BINDING		13	0.232	0.77	0.84	0.15	0.000397	7.4e-05	0.000473	4e-06
8576	GOMF_VIRION_BINDING_excl_HIPK2	HIPK2	12			0.67	0.12	0.000226	4.2e-05	0.000339	4e-06
8577	GOBP_REGULATION_OF_APOPTOTIC_SIGNALING_PATHWAY		352	0.201	0.765	0.84	0.03	0.01213	0.000375	0.014439	7.8e-05
8578	GOBP_VOLUNTARY_MUSCULOSKELETAL_MOVEMENT		7	0.269	0.784	0.84	0.1	0.000716	8.8e-05	0.000853	7e-06
8579	GOBP_VOLUNTARY_MUSCULOSKELETAL_MOVEMENT_excl_VTI1A	VTI1A	6			0.76	0.16	0.000424	8.8e-05	0.000561	4e-06
8580	GOBP_REGULATION_OF_DNA_BIOSYNTHETIC_PROCESS		118	0.0698	0.642	0.84	0.05	0.003844	0.000228	0.004577	2.6e-05
8581	GOBP_PHOSPHOLIPID_CATABOLIC_PROCESS		53	0.712	0.891	0.84	0.08	0.001724	0.000159	0.002053	1e-05
8582	GOBP_RESPONSE_TO_FLUID_SHEAR_STRESS		34	0.789	0.909	0.84	0.1	0.001808	0.000213	0.002153	2.1e-05
8583	GOMF_DNA_TOPOISOMERASE_ACTIVITY		7	0.57	0.854	0.84	0.17	0.000176	3.7e-05	0.00021	2e-06
8584	GOMF_DNA_TOPOISOMERASE_ACTIVITY_excl_TOP1	TOP1	6			0.43	0.08	7.5e-05	1.3e-05	0.000174	1e-06
8585	GOBP_RESPONSE_TO_VITAMIN		81	0.978	0.985	0.84	0.06	0.002561	0.000194	0.00305	1.4e-05
8586	GOBP_REGULATION_OF_CALCIUM_ION_IMPORT_ACROSS_PLASMA_MEMBRANE		8	0.343	0.805	0.84	0.17	0.000287	5.9e-05	0.000342	3e-06
8587	GOBP_REGULATION_OF_CALCIUM_ION_IMPORT_ACROSS_PLASMA_MEMBRANE_excl_MIR208A	MIR208A	7			0.55	0.12	0.000176	3.7e-05	0.00032	3e-06
8588	GOBP_EMBRYONIC_DIGESTIVE_TRACT_DEVELOPMENT		33	0.547	0.85	0.84	0.08	0.00218	0.000211	0.002598	1.9e-05
8589	GOBP_CELL_ADHESION_MEDIATED_BY_INTEGRIN		85	0.784	0.908	0.84	0.07	0.00372	0.000321	0.004431	1.7e-05
8590	GOBP_LEARNED_VOCALIZATION_BEHAVIOR_OR_VOCAL_LEARNING		9	0.0566	0.609	0.84	0.07	0.001651	0.000133	0.001967	1.2e-05
8591	GOBP_LEARNED_VOCALIZATION_BEHAVIOR_OR_VOCAL_LEARNING_excl_SHANK3	SHANK3	8			0.66	0.04	0.001266	7.9e-05	0.001917	1.2e-05
8592	GOMF_TELOMERASE_RNA_BINDING		21	0.0451	0.575	0.84	0.13	0.000799	0.000128	0.000952	8e-06
8593	GOMF_TELOMERASE_RNA_BINDING_excl_NOP10	NOP10	20			0.73	0.14	0.000637	0.000121	0.000871	6e-06
8594	GOBP_OPTIC_NERVE_MORPHOGENESIS		6	0.511	0.844	0.84	0.15	0.000762	0.000136	0.000908	8e-06
8595	GOBP_OPTIC_NERVE_MORPHOGENESIS_excl_GLI3	GLI3	5			0.42	0.14	0.000268	8.6e-05	0.000645	6e-06
8596	GOBP_PROTEIN_LOCALIZATION_TO_CHROMOSOME_TELOMERIC_REGION		27	0.161	0.733	0.84	0.17	0.000958	0.000192	0.001143	1e-05
8597	GOBP_POSITIVE_REGULATION_OF_PHOSPHATASE_ACTIVITY		34	0.549	0.851	0.84	0.08	0.002149	0.000206	0.002561	1.4e-05
8598	GOCC_HOPS_COMPLEX		8	0.0598	0.623	0.84	0.3	0.000252	9e-05	0.000301	2e-06
8599	GOCC_HOPS_COMPLEX_excl_VPS33A	VPS33A	7			0.67	0.25	0.000186	7e-05	0.00028	2e-06
8600	GOBP_REGULATION_OF_MEGAKARYOCYTE_DIFFERENTIATION		34	0.296	0.788	0.84	0.15	0.000623	0.000111	0.000743	5e-06
8601	GOBP_PROTEIN_MODIFICATION_BY_SMALL_PROTEIN_REMOVAL		145	0.735	0.896	0.84	0.06	0.004991	0.000331	0.005952	3.9e-05
8602	GOBP_SYNAPTIC_VESICLE_ENDOSOMAL_PROCESSING		8	0.371	0.808	0.84	0.29	0.000417	0.000145	0.000497	3e-06
8603	GOBP_SYNAPTIC_VESICLE_ENDOSOMAL_PROCESSING_excl_AP3D1	AP3D1	7			0.63	0.28	0.000286	0.000126	0.000455	3e-06
8604	GOCC_KINOCILIUM		11	0.255	0.783	0.84	0.08	0.00057	4.8e-05	0.00068	5e-06
8605	GOCC_KINOCILIUM_excl_CDH23	CDH23	10			0.52	0.11	0.000154	3.3e-05	0.000298	2e-06
8606	GOCC_VACUOLAR_MEMBRANE		434	0.219	0.766	0.84	0.04	0.012854	0.000547	0.015333	7.2e-05
8607	GOMF_14_3_3_PROTEIN_BINDING		30	0.205	0.765	0.84	0.12	0.001889	0.000277	0.002254	1.3e-05
8608	GOBP_INSULIN_RECEPTOR_SIGNALING_PATHWAY		117	0.666	0.879	0.84	0.06	0.00518	0.000406	0.006182	4.5e-05
8609	GOBP_SUBSTRATE_ADHESION_DEPENDENT_CELL_SPREADING		108	0.319	0.798	0.84	0.05	0.006769	0.000402	0.008085	3.7e-05
8610	GOMF_SEQUENCE_SPECIFIC_MRNA_BINDING		13	0.278	0.787	0.84	0.3	0.00033	0.000118	0.000394	3e-06
8611	GOMF_SEQUENCE_SPECIFIC_MRNA_BINDING_excl_NOVA2	NOVA2	12			0.66	0.24	0.000238	8.8e-05	0.000358	3e-06
8612	GOBP_CYCLIC_NUCLEOTIDE_BIOSYNTHETIC_PROCESS		21	0.717	0.892	0.84	0.14	0.000861	0.000146	0.001029	5e-06
8613	GOBP_CYCLIC_NUCLEOTIDE_BIOSYNTHETIC_PROCESS_excl_GUCY2C	GUCY2C	20			0.73	0.13	0.00074	0.000129	0.001016	5e-06
8614	GOBP_MITOCHONDRIAL_DEPOLARIZATION		20	0.097	0.688	0.84	0.17	0.000694	0.000144	0.000829	6e-06
8615	GOBP_MITOCHONDRIAL_DEPOLARIZATION_excl_BOK	BOK	19			0.71	0.17	0.000572	0.000137	0.000807	6e-06
8616	GOCC_NUCLEAR_INNER_MEMBRANE		59	0.377	0.81	0.84	0.09	0.001882	0.000202	0.002249	1.3e-05
8617	GOBP_REGULATION_OF_CELL_SUBSTRATE_ADHESION		210	0.431	0.827	0.84	0.03	0.013094	0.000489	0.015654	6.4e-05
8618	GOBP_RESPONSE_TO_CHEMOKINE		93	0.872	0.936	0.84	0.11	0.002721	0.000341	0.003253	1.3e-05
8619	GOMF_PEPTIDASE_ACTIVATOR_ACTIVITY		42	0.931	0.959	0.84	0.15	0.001112	0.000205	0.001329	9e-06
8620	GOCC_ENDOSOME_MEMBRANE		494	0.403	0.82	0.84	0.03	0.016345	0.000669	0.019552	7.9e-05
8621	GOBP_VERY_LONG_CHAIN_FATTY_ACID_METABOLIC_PROCESS		34	0.362	0.808	0.84	0.2	0.000777	0.000186	0.00093	4e-06
8622	GOBP_PHOSPHORYLATION_OF_RNA_POLYMERASE_II_C_TERMINAL_DOMAIN		13	0.221	0.766	0.84	0.23	0.000258	7.1e-05	0.000308	3e-06
8623	GOBP_PHOSPHORYLATION_OF_RNA_POLYMERASE_II_C_TERMINAL_DOMAIN_excl_CCNK	CCNK	12			0.61	0.22	0.000177	6.6e-05	0.000293	3e-06
8624	GOBP_ROOF_OF_MOUTH_DEVELOPMENT		90	0.407	0.821	0.84	0.06	0.004369	0.000328	0.005227	3e-05
8625	GOBP_REGULATION_OF_PROTEIN_SUMOYLATION		22	0.445	0.831	0.84	0.21	0.000953	0.000232	0.00114	1e-05
8626	GOBP_REGULATION_OF_PROTEIN_SUMOYLATION_excl_SAE1	SAE1	21			0.63	0.18	0.000701	0.000194	0.001118	1e-05
8627	GOBP_PANCREATIC_JUICE_SECRETION		13	0.426	0.824	0.84	0.25	0.000448	0.000136	0.000536	3e-06
8628	GOBP_PANCREATIC_JUICE_SECRETION_excl_COPA	COPA	12			0.69	0.18	0.000328	8.7e-05	0.000476	3e-06
8629	GOBP_INOSITOL_PHOSPHATE_METABOLIC_PROCESS		51	0.327	0.799	0.84	0.12	0.002117	0.000292	0.002534	1e-05
8630	GOBP_POSITIVE_REGULATION_OF_REACTIVE_OXYGEN_SPECIES_BIOSYNTHETIC_PROCESS		20	0.104	0.695	0.84	0.22	0.000652	0.000173	0.00078	5e-06
8631	GOBP_POSITIVE_REGULATION_OF_REACTIVE_OXYGEN_SPECIES_BIOSYNTHETIC_PROCESS_excl_FOXO3	FOXO3	19			0.64	0.25	0.000464	0.000182	0.000728	6e-06
8632	GOBP_CERAMIDE_METABOLIC_PROCESS		104	0.204	0.765	0.84	0.03	0.00347	0.000143	0.004154	1.3e-05
8633	GOMF_CHEMOREPELLENT_ACTIVITY		28	0.367	0.808	0.84	0.1	0.003097	0.000364	0.003707	2e-05
8634	GOCC_DENDRITIC_SPINE_MEMBRANE		14	0.353	0.808	0.83	0.08	0.001081	0.000107	0.001294	6e-06
8635	GOCC_DENDRITIC_SPINE_MEMBRANE_excl_KCNC3	KCNC3	13			0.74	0.08	0.000932	9.5e-05	0.001264	6e-06
8636	GOBP_IRON_SULFUR_CLUSTER_ASSEMBLY		24	0.116	0.708	0.83	0.31	0.000561	0.000208	0.000671	7e-06
8637	GOBP_IRON_SULFUR_CLUSTER_ASSEMBLY_excl_BOLA2B	BOLA2B	23			0.67	0.21	0.000436	0.000141	0.00065	6e-06
8638	GOBP_GLOMERULUS_MORPHOGENESIS		9	0.781	0.907	0.83	0.09	0.000932	0.000101	0.001116	9e-06
8639	GOBP_GLOMERULUS_MORPHOGENESIS_excl_KIRREL3	KIRREL3	8			0.27	0.06	0.00018	4.1e-05	0.000659	6e-06
8640	GOMF_FLAP_ENDONUCLEASE_ACTIVITY		8	0.789	0.909	0.83	0.58	0.000178	0.000123	0.000213	2e-06
8641	GOMF_FLAP_ENDONUCLEASE_ACTIVITY_excl_SLX1A	SLX1A	7			0.27	0.11	5.3e-05	2.2e-05	0.000198	2e-06
8642	GOBP_REGULATION_OF_GRANULOCYTE_DIFFERENTIATION		15	0.741	0.897	0.83	0.21	0.000549	0.000134	0.000658	9e-06
8643	GOBP_REGULATION_OF_GRANULOCYTE_DIFFERENTIATION_excl_RUNX1	RUNX1	14			0.77	0.22	0.000376	0.000103	0.000487	6e-06
8644	GOBP_APOPTOTIC_CELL_CLEARANCE		52	0.46	0.833	0.83	0.12	0.001585	0.000217	0.0019	1e-05
8645	GOBP_PROTEIN_NITROSYLATION		15	0.354	0.808	0.83	0.07	0.000698	6.4e-05	0.000836	4e-06
8646	GOBP_PROTEIN_NITROSYLATION_excl_NOS1	NOS1	14			0.58	0.09	0.000443	6.7e-05	0.000763	5e-06
8647	GOBP_L_KYNURENINE_METABOLIC_PROCESS		7	0.382	0.813	0.83	0.3	0.000144	5.2e-05	0.000173	1e-06
8648	GOBP_L_KYNURENINE_METABOLIC_PROCESS_excl_KMO	KMO	6			0.51	0.33	7.2e-05	4.7e-05	0.000142	1e-06
8649	GOMF_S_ADENOSYL_L_METHIONINE_BINDING		18	0.841	0.927	0.83	0.14	0.000434	7.6e-05	0.00052	3e-06
8650	GOMF_S_ADENOSYL_L_METHIONINE_BINDING_excl_SETD6	SETD6	17			0.65	0.13	0.000324	6.5e-05	0.000495	3e-06
8651	GOBP_DIAPEDESIS		6	0.53	0.846	0.83	0.14	0.000266	4.4e-05	0.000318	2e-06
8652	GOBP_DIAPEDESIS_excl_FER	FER	5			0.49	0.21	6.3e-05	2.7e-05	0.000129	1e-06
8653	GOBP_HISTONE_H3_K4_DEMETHYLATION_TRIMETHYL_H3_K4_SPECIFIC		3	0.714	0.891	0.83	0.24	9e-05	2.6e-05	0.000108	1e-06
8654	GOBP_HISTONE_H3_K4_DEMETHYLATION_TRIMETHYL_H3_K4_SPECIFIC_excl_KDM5B	KDM5B	2			0.13	0.09	7e-06	4e-06	5.2e-05	1e-06
8655	GOBP_PLATELET_AGGREGATION		68	0.744	0.898	0.83	0.06	0.003009	0.000201	0.003611	1.8e-05
8656	GOBP_POSITIVE_REGULATION_OF_MIRNA_CATABOLIC_PROCESS		5	0.207	0.765	0.83	0.2	0.000143	3.4e-05	0.000171	1e-06
8657	GOBP_POSITIVE_REGULATION_OF_MIRNA_CATABOLIC_PROCESS_excl_LIN28B	LIN28B	4			0.51	0.08	6.9e-05	1.1e-05	0.000137	1e-06
8658	GOCC_SITE_OF_DOUBLE_STRAND_BREAK		71	0.582	0.858	0.83	0.13	0.001768	0.000273	0.002122	1.5e-05
8659	GOCC_CELL_CORTEX		302	0.408	0.821	0.83	0.02	0.017649	0.000431	0.021191	8.7e-05
8660	GOBP_REGULATION_OF_EXTRACELLULAR_MATRIX_ASSEMBLY		16	0.234	0.772	0.83	0.21	0.000745	0.000186	0.000894	6e-06
8661	GOBP_REGULATION_OF_EXTRACELLULAR_MATRIX_ASSEMBLY_excl_CLASP1	CLASP1	15			0.44	0.15	0.000363	0.000121	0.000825	6e-06
8662	GOBP_ESTABLISHMENT_OF_ENDOTHELIAL_INTESTINAL_BARRIER		13	0.69	0.885	0.83	0.16	0.000477	9.1e-05	0.000573	5e-06
8663	GOBP_ESTABLISHMENT_OF_ENDOTHELIAL_INTESTINAL_BARRIER_excl_TJP1	TJP1	12			0.28	0.08	0.000133	4e-05	0.000481	5e-06
8664	GOBP_NEGATIVE_REGULATION_OF_GTPASE_ACTIVITY		29	0.128	0.714	0.83	0.1	0.001125	0.000141	0.001351	7e-06
8665	GOBP_CELLULAR_RESPONSE_TO_SALT_STRESS		11	0.0697	0.642	0.83	0.24	0.000391	0.000114	0.00047	5e-06
8666	GOBP_CELLULAR_RESPONSE_TO_SALT_STRESS_excl_TRPV4	TRPV4	10			0.45	0.18	0.000198	7.8e-05	0.000438	5e-06
8667	GOBP_L_PROLINE_BIOSYNTHETIC_PROCESS		6	0.613	0.865	0.83	0.22	9.9e-05	2.6e-05	0.000119	1e-06
8668	GOBP_L_PROLINE_BIOSYNTHETIC_PROCESS_excl_ALDH18A1	ALDH18A1	5			0.67	0.33	5.1e-05	2.5e-05	7.6e-05	1e-06
8669	GOMF_JUN_KINASE_KINASE_KINASE_ACTIVITY		12	0.167	0.738	0.83	0.13	0.000543	8.5e-05	0.000652	4e-06
8670	GOMF_JUN_KINASE_KINASE_KINASE_ACTIVITY_excl_MAP3K12	MAP3K12	11			0.59	0.11	0.000378	6.9e-05	0.000643	4e-06
8671	GOBP_CELLULAR_MODIFIED_AMINO_ACID_CATABOLIC_PROCESS		30	0.104	0.695	0.83	0.18	0.000572	0.000124	0.000687	4e-06
8672	GOMF_PHOSPHATIDYLINOSITOL_4_5_BISPHOSPHATE_5_PHOSPHATASE_ACTIVITY		9	0.657	0.876	0.83	0.17	0.000337	6.7e-05	0.000406	4e-06
8673	GOMF_PHOSPHATIDYLINOSITOL_4_5_BISPHOSPHATE_5_PHOSPHATASE_ACTIVITY_excl_SYNJ2	SYNJ2	8			0.35	0.2	0.000114	6.4e-05	0.000325	3e-06
8674	GOBP_RNA_POLYADENYLATION		47	0.66	0.877	0.83	0.12	0.001503	0.000225	0.001806	1.8e-05
8675	GOBP_MAMMARY_GLAND_DEVELOPMENT		128	0.675	0.88	0.83	0.04	0.008231	0.000373	0.009896	5.4e-05
8676	GOBP_WOUND_HEALING		415	0.956	0.973	0.83	0.03	0.0169	0.00054	0.020318	8.7e-05
8677	GOCC_COSTAMERE		14	0.844	0.928	0.83	0.09	0.001239	0.000138	0.00149	7e-06
8678	GOCC_COSTAMERE_excl_ANK3	ANK3	13			0.64	0.11	0.000685	0.000119	0.001072	6e-06
8679	GOCC_U7_SNRNP		7	0.233	0.771	0.83	0.34	0.0001	4.2e-05	0.00012	1e-06
8680	GOCC_U7_SNRNP_excl_SNRPB	SNRPB	6			0.49	0.32	5.5e-05	3.6e-05	0.000113	1e-06
8681	GOMF_CILIARY_NEUROTROPHIC_FACTOR_RECEPTOR_ACTIVITY		6	0.357	0.808	0.83	0.14	0.000281	4.8e-05	0.000338	2e-06
8682	GOMF_CILIARY_NEUROTROPHIC_FACTOR_RECEPTOR_ACTIVITY_excl_LIFR	LIFR	5			0.74	0.13	0.000219	3.9e-05	0.000298	3e-06
8683	GOBP_CYTOKINETIC_PROCESS		39	0.739	0.896	0.83	0.09	0.001012	0.000115	0.001217	1.2e-05
8684	GOBP_VIRAL_TRANSCRIPTION		50	0.361	0.808	0.83	0.09	0.001368	0.000152	0.001646	2.1e-05
8685	GOBP_LIPID_MODIFICATION		209	0.843	0.928	0.83	0.05	0.006834	0.000395	0.008223	3.6e-05
8686	GOBP_HINDBRAIN_RADIAL_GLIA_GUIDED_CELL_MIGRATION		9	0.289	0.788	0.83	0.05	0.001702	0.000101	0.002048	8e-06
8687	GOBP_HINDBRAIN_RADIAL_GLIA_GUIDED_CELL_MIGRATION_excl_CTNNA2	CTNNA2	8			0.65	0.06	0.000929	7.8e-05	0.001423	7e-06
8688	GOBP_NEGATIVE_REGULATION_OF_TELOMERE_CAPPING		8	0.111	0.703	0.83	0.1	0.000312	3.5e-05	0.000375	2e-06
8689	GOBP_NEGATIVE_REGULATION_OF_TELOMERE_CAPPING_excl_ERCC4	ERCC4	7			0.62	0.09	0.000219	3.1e-05	0.000352	2e-06
8690	GOBP_REGULATION_OF_VIRAL_ENTRY_INTO_HOST_CELL		42	0.296	0.788	0.83	0.17	0.000677	0.000145	0.000814	6e-06
8691	GOBP_POSITIVE_REGULATION_OF_CELL_JUNCTION_ASSEMBLY		96	0.855	0.931	0.83	0.04	0.008973	0.000449	0.010803	4.6e-05
8692	GOMF_ENDOPEPTIDASE_ACTIVITY		406	0.568	0.854	0.83	0.05	0.012127	0.000685	0.014601	4.6e-05
8693	GOBP_FAT_SOLUBLE_VITAMIN_CATABOLIC_PROCESS		13	0.861	0.933	0.83	0.21	0.000193	4.9e-05	0.000233	2e-06
8694	GOBP_FAT_SOLUBLE_VITAMIN_CATABOLIC_PROCESS_excl_CRABP1	CRABP1	12			0.5	0.12	0.000106	2.5e-05	0.000214	2e-06
8695	GOCC_ACTIN_FILAMENT		103	0.143	0.725	0.83	0.08	0.00463	0.000427	0.005575	2.7e-05
8696	GOBP_N_ACETYLNEURAMINATE_CATABOLIC_PROCESS		5	0.476	0.837	0.83	0.58	6.6e-05	4.7e-05	8e-05	1e-06
8697	GOBP_N_ACETYLNEURAMINATE_CATABOLIC_PROCESS_excl_NPL	NPL	4			0.44	0.38	3e-05	2.5e-05	6.7e-05	1e-06
8698	GOMF_LYSOPHOSPHATIDIC_ACID_BINDING		7	0.6	0.862	0.83	0.17	0.000253	5.1e-05	0.000305	2e-06
8699	GOMF_LYSOPHOSPHATIDIC_ACID_BINDING_excl_GAP43	GAP43	6			0.37	0.1	8.1e-05	2.1e-05	0.000219	1e-06
8700	GOBP_COENZYME_A_METABOLIC_PROCESS		18	0.861	0.933	0.83	0.08	0.000413	4e-05	0.000498	4e-06
8701	GOBP_COENZYME_A_METABOLIC_PROCESS_excl_PANK4	PANK4	17			0.55	0.09	0.000244	3.9e-05	0.000441	4e-06
8702	GOMF_RNA_POLYMERASE_CORE_ENZYME_BINDING		57	0.479	0.837	0.83	0.06	0.001718	0.000136	0.00207	1.3e-05
8703	GOBP_POSITIVE_REGULATION_OF_CARDIOCYTE_DIFFERENTIATION		21	0.336	0.802	0.83	0.12	0.000738	0.000104	0.00089	7e-06
8704	GOBP_POSITIVE_REGULATION_OF_CARDIOCYTE_DIFFERENTIATION_excl_GREM1	GREM1	20			0.45	0.09	0.000387	7.6e-05	0.000851	7e-06
8705	GOBP_PHAGOSOME_ACIDIFICATION		6	0.709	0.89	0.83	0.38	0.000128	5.9e-05	0.000154	1e-06
8706	GOBP_PHAGOSOME_ACIDIFICATION_excl_SLAMF8	SLAMF8	5			0.15	0.08	2.1e-05	1.2e-05	0.000141	1e-06
8707	GOBP_PROTEIN_LOCALIZATION_TO_CHROMOSOME		89	0.272	0.785	0.83	0.08	0.002782	0.000247	0.003354	2.1e-05
8708	GOBP_POSITIVE_REGULATION_OF_DNA_BIOSYNTHETIC_PROCESS		71	0.35	0.806	0.83	0.07	0.002285	0.000189	0.002755	1.9e-05
8709	GOBP_PHAGOCYTOSIS_RECOGNITION		84	0.263	0.784	0.83	0.21	0.001023	0.00026	0.001234	7e-06
8710	GOBP_NEGATIVE_REGULATION_OF_SMAD_PROTEIN_SIGNAL_TRANSDUCTION		9	0.805	0.914	0.83	0.48	0.000332	0.000192	0.000401	2e-06
8711	GOBP_NEGATIVE_REGULATION_OF_SMAD_PROTEIN_SIGNAL_TRANSDUCTION_excl_PPARG	PPARG	8			0.44	0.43	0.000147	0.000142	0.00033	2e-06
8712	GOBP_REGULATION_OF_GLYCOLYTIC_PROCESS		44	0.257	0.783	0.83	0.06	0.001729	0.000128	0.002085	8e-06
8713	GOCC_CLUSTER_OF_ACTIN_BASED_CELL_PROJECTIONS		154	0.0671	0.639	0.83	0.04	0.00769	0.000388	0.009277	3.6e-05
8714	GOBP_RIBOSOME_ASSEMBLY		57	0.865	0.934	0.83	0.12	0.000943	0.000132	0.001138	1e-05
8715	GOBP_SCF_DEPENDENT_PROTEASOMAL_UBIQUITIN_DEPENDENT_PROTEIN_CATABOLIC_PROCESS		48	0.11	0.703	0.83	0.15	0.001768	0.000309	0.002134	1.5e-05
8716	GOBP_POSITIVE_REGULATION_OF_INTRINSIC_APOPTOTIC_SIGNALING_PATHWAY_BY_P53_CLASS_MEDIATOR		7	0.462	0.833	0.83	0.42	0.000144	7.3e-05	0.000174	2e-06
8717	GOBP_POSITIVE_REGULATION_OF_INTRINSIC_APOPTOTIC_SIGNALING_PATHWAY_BY_P53_CLASS_MEDIATOR_excl_MYC	MYC	6			0.36	0.27	5.7e-05	4.3e-05	0.000159	2e-06
8718	GOBP_INOSITOL_TRISPHOSPHATE_METABOLIC_PROCESS		12	0.68	0.881	0.83	0.12	0.000917	0.000128	0.001106	8e-06
8719	GOBP_INOSITOL_TRISPHOSPHATE_METABOLIC_PROCESS_excl_ITPKB	ITPKB	11			0.65	0.09	0.000668	9.1e-05	0.001031	8e-06
8720	GOBP_NEGATIVE_REGULATION_OF_AUTOPHAGOSOME_MATURATION		5	0.774	0.905	0.83	0.26	0.000249	7.7e-05	0.000301	4e-06
8721	GOBP_NEGATIVE_REGULATION_OF_AUTOPHAGOSOME_MATURATION_excl_UBQLN4	UBQLN4	4			0.36	0.22	0.000102	6.2e-05	0.000286	4e-06
8722	GOBP_POSITIVE_REGULATION_OF_PROTEIN_MATURATION		28	0.535	0.847	0.83	0.16	0.001036	0.000201	0.00125	9e-06
8723	GOBP_REGULATION_OF_PROTEIN_TYROSINE_KINASE_ACTIVITY		87	0.119	0.708	0.83	0.07	0.003906	0.000327	0.004714	2e-05
8724	GOCC_COLLAGEN_TRIMER		83	0.722	0.893	0.83	0.05	0.004319	0.000262	0.005215	2.3e-05
8725	GOBP_REGULATION_OF_CELL_SHAPE		145	0.636	0.871	0.83	0.04	0.008113	0.000362	0.009797	5.2e-05
8726	GOMF_TOLL_LIKE_RECEPTOR_4_BINDING		5	0.126	0.714	0.83	0.4	0.000114	5.5e-05	0.000137	1e-06
8727	GOMF_TOLL_LIKE_RECEPTOR_4_BINDING_excl_LY96	LY96	4			0.3	0.19	3.8e-05	2.4e-05	0.000123	1e-06
8728	GOBP_NEGATIVE_REGULATION_OF_MRNA_3_END_PROCESSING		9	0.94	0.964	0.83	0.44	0.000266	0.000142	0.000321	4e-06
8729	GOBP_NEGATIVE_REGULATION_OF_MRNA_3_END_PROCESSING_excl_SUPT5H	SUPT5H	8			0.6	0.38	0.000149	9.5e-05	0.000251	3e-06
8730	GOCC_ACTIN_CYTOSKELETON		481	0.434	0.829	0.83	0.03	0.024451	0.000843	0.029537	0.000119
8731	GOBP_ACTIVATION_OF_JANUS_KINASE_ACTIVITY		15	0.696	0.887	0.83	0.15	0.000538	9.6e-05	0.000649	5e-06
8732	GOBP_ACTIVATION_OF_JANUS_KINASE_ACTIVITY_excl_PTK2B	PTK2B	14			0.61	0.15	0.000308	7.6e-05	0.000508	3e-06
8733	GOBP_CELLULAR_HORMONE_METABOLIC_PROCESS		133	0.967	0.979	0.83	0.04	0.00283	0.000148	0.00342	1.6e-05
8734	GOMF_3_HYDROXYACYL_COA_DEHYDRATASE_ACTIVITY		5	0.635	0.871	0.83	0.75	0.000136	0.000124	0.000164	1e-06
8735	GOMF_3_HYDROXYACYL_COA_DEHYDRATASE_ACTIVITY_excl_HACD4	HACD4	4			0.21	0.23	2.6e-05	2.9e-05	0.000124	1e-06
8736	GOBP_REGULATION_OF_LIPID_STORAGE		55	0.398	0.82	0.83	0.12	0.001933	0.000267	0.002337	1.5e-05
8737	GOMF_CAMP_RESPONSE_ELEMENT_BINDING_PROTEIN_BINDING		9	0.263	0.784	0.83	0.15	0.000291	5.3e-05	0.000351	4e-06
8738	GOMF_CAMP_RESPONSE_ELEMENT_BINDING_PROTEIN_BINDING_excl_CREM	CREM	8			0.39	0.1	0.000126	3.3e-05	0.000322	4e-06
8739	GOBP_POSITIVE_REGULATION_OF_UBIQUITIN_PROTEIN_LIGASE_ACTIVITY		11	0.0957	0.686	0.83	0.28	0.000266	8.8e-05	0.000322	2e-06
8740	GOBP_POSITIVE_REGULATION_OF_UBIQUITIN_PROTEIN_LIGASE_ACTIVITY_excl_BTRC	BTRC	10			0.52	0.4	0.000109	8.3e-05	0.00021	2e-06
8741	GOMF_DIHYDROPYRIMIDINASE_ACTIVITY		6	0.44	0.829	0.83	0.24	0.000276	7.9e-05	0.000334	2e-06
8742	GOMF_DIHYDROPYRIMIDINASE_ACTIVITY_excl_DPYSL4	DPYSL4	5			0.39	0.21	0.000123	6.7e-05	0.000314	2e-06
8743	GOBP_REGULATION_OF_CELL_JUNCTION_ASSEMBLY		188	0.798	0.911	0.83	0.02	0.015248	0.000435	0.01844	6.8e-05
8744	GOMF_HEPARIN_BINDING		164	0.988	0.991	0.83	0.04	0.007359	0.000328	0.008902	3.9e-05
8745	GOBP_NEGATIVE_REGULATION_OF_INTRINSIC_APOPTOTIC_SIGNALING_PATHWAY		98	0.415	0.823	0.83	0.08	0.002759	0.000278	0.003338	2.6e-05
8746	GOMF_EPOXIDE_HYDROLASE_ACTIVITY		6	0.483	0.839	0.83	0.43	0.000184	9.7e-05	0.000223	3e-06
8747	GOMF_EPOXIDE_HYDROLASE_ACTIVITY_excl_AKR7A2	AKR7A2	5			0.49	0.4	0.000104	8.5e-05	0.000212	3e-06
8748	GOBP_CARDIAC_MUSCLE_CELL_MYOBLAST_DIFFERENTIATION		11	0.0761	0.656	0.83	0.1	0.001065	0.000129	0.001289	1e-05
8749	GOBP_CARDIAC_MUSCLE_CELL_MYOBLAST_DIFFERENTIATION_excl_GREM1	GREM1	10			0.57	0.08	0.000713	0.000105	0.00125	1e-05
8750	GOCC_CATENIN_COMPLEX		31	0.438	0.829	0.83	0.04	0.003942	0.00018	0.004771	2e-05
8751	GOMF_S_METHYLTRANSFERASE_ACTIVITY		9	0.64	0.872	0.83	0.19	0.000355	8.1e-05	0.00043	3e-06
8752	GOMF_S_METHYLTRANSFERASE_ACTIVITY_excl_KMT2A	KMT2A	8			0.64	0.19	0.000256	7.5e-05	0.000398	2e-06
8753	GOCC_ANCHORED_COMPONENT_OF_PLASMA_MEMBRANE		59	0.725	0.893	0.83	0.06	0.003967	0.000278	0.004803	2.1e-05
8754	GOBP_NEGATIVE_REGULATION_OF_MEGAKARYOCYTE_DIFFERENTIATION		17	0.319	0.798	0.83	0.37	0.000105	4.7e-05	0.000127	1e-06
8755	GOBP_NEGATIVE_REGULATION_OF_MEGAKARYOCYTE_DIFFERENTIATION_excl_H4-16	H4-16	16			0.59	0.19	6.9e-05	2.2e-05	0.000117	1e-06
8756	GOMF_ACID_AMINO_ACID_LIGASE_ACTIVITY		23	0.585	0.858	0.82	0.08	0.000653	6.5e-05	0.000791	3e-06
8757	GOMF_ACID_AMINO_ACID_LIGASE_ACTIVITY_excl_TTLL11	TTLL11	22			0.64	0.1	0.000413	6.7e-05	0.000648	3e-06
8758	GOBP_SPLICEOSOMAL_TRI_SNRNP_COMPLEX_ASSEMBLY		25	0.73	0.894	0.82	0.24	0.000411	0.000117	0.000498	4e-06
8759	GOBP_SPLICEOSOMAL_TRI_SNRNP_COMPLEX_ASSEMBLY_excl_DDX20	DDX20	24			0.69	0.24	0.000314	0.000109	0.000458	4e-06
8760	GOBP_NEPHRON_EPITHELIUM_DEVELOPMENT		106	0.221	0.768	0.82	0.04	0.006139	0.000315	0.007444	4.1e-05
8761	GOBP_POSITIVE_REGULATION_OF_MITOCHONDRIAL_CALCIUM_ION_CONCENTRATION		10	0.558	0.853	0.82	0.15	0.000229	4.1e-05	0.000278	2e-06
8762	GOBP_POSITIVE_REGULATION_OF_MITOCHONDRIAL_CALCIUM_ION_CONCENTRATION_excl_MCUR1	MCUR1	9			0.46	0.17	0.00012	4.5e-05	0.000263	2e-06
8763	GOBP_GOLGI_LOCALIZATION		14	0.516	0.844	0.82	0.07	0.001189	0.000108	0.001443	7e-06
8764	GOBP_GOLGI_LOCALIZATION_excl_PDCD10	PDCD10	13			0.69	0.07	0.00097	9.8e-05	0.001396	7e-06
8765	GOBP_MEIOTIC_CELL_CYCLE_PROCESS		204	0.877	0.938	0.82	0.09	0.005724	0.000602	0.006949	3.1e-05
8766	GOBP_CELLULAR_RESPONSE_TO_EXOGENOUS_DSRNA		17	0.416	0.823	0.82	0.16	0.000394	7.9e-05	0.000479	3e-06
8767	GOBP_CELLULAR_RESPONSE_TO_EXOGENOUS_DSRNA_excl_IRF3	IRF3	16			0.15	0.08	7.2e-05	3.6e-05	0.000466	3e-06
8768	GOBP_OBSERVATIONAL_LEARNING		7	0.0397	0.544	0.82	0.07	0.001654	0.000137	0.002009	1.3e-05
8769	GOBP_OBSERVATIONAL_LEARNING_excl_SHANK3	SHANK3	6			0.65	0.04	0.001269	8.3e-05	0.001959	1.3e-05
8770	GOCC_PLATELET_ALPHA_GRANULE_LUMEN		61	0.298	0.79	0.82	0.07	0.001903	0.000154	0.002312	2.2e-05
8771	GOMF_OMEGA_PEPTIDASE_ACTIVITY		95	0.648	0.873	0.82	0.06	0.002754	0.000194	0.003348	2.6e-05
8772	GOBP_POSITIVE_REGULATION_OF_PINOCYTOSIS		7	0.455	0.833	0.82	0.31	0.000198	7.5e-05	0.000241	2e-06
8773	GOBP_POSITIVE_REGULATION_OF_PINOCYTOSIS_excl_ANKFY1	ANKFY1	6			0.34	0.3	6.5e-05	5.8e-05	0.000192	2e-06
8774	GOBP_NORADRENERGIC_NEURON_DEVELOPMENT		4	0.117	0.708	0.82	0.4	0.000275	0.000134	0.000335	4e-06
8775	GOBP_NORADRENERGIC_NEURON_DEVELOPMENT_excl_ASCL1	ASCL1	3			0.42	0.17	0.000134	5.3e-05	0.000316	4e-06
8776	GOBP_ADP_METABOLIC_PROCESS		86	0.164	0.736	0.82	0.06	0.002841	0.000227	0.003453	1.4e-05
8777	GOBP_VESICLE_TETHERING_TO_GOLGI		6	0.955	0.972	0.82	0.87	0.000125	0.000132	0.000151	1e-06
8778	GOBP_VESICLE_TETHERING_TO_GOLGI_excl_C17orf75	C17orf75	5			0.18	0.42	2.4e-05	5.6e-05	0.000133	1e-06
8779	GOMF_PHOSPHATIDYLINOSITOL_KINASE_ACTIVITY		18	0.769	0.904	0.82	0.63	0.000761	0.000588	0.000926	5e-06
8780	GOMF_PHOSPHATIDYLINOSITOL_KINASE_ACTIVITY_excl_PI4KAP2	PI4KAP2	17			0.58	0.14	0.000537	0.000127	0.000926	5e-06
8781	GOBP_POSTSYNAPTIC_DENSITY_PROTEIN_95_CLUSTERING		8	0.0319	0.506	0.82	0.06	0.001437	0.000106	0.001748	8e-06
8782	GOBP_POSTSYNAPTIC_DENSITY_PROTEIN_95_CLUSTERING_excl_NRXN1	NRXN1	7			0.72	0.09	0.000779	9.6e-05	0.001085	6e-06
8783	GOCC_FLEMMING_BODY		36	0.901	0.947	0.82	0.08	0.001945	0.000196	0.002367	1e-05
8784	GOBP_REGULATION_OF_FAT_CELL_DIFFERENTIATION		137	0.372	0.808	0.82	0.06	0.005996	0.000458	0.007297	4.8e-05
8785	GOMF_NAD_BINDING		53	0.34	0.803	0.82	0.12	0.001788	0.000256	0.002176	1.3e-05
8786	GOBP_NEGATIVE_REGULATION_OF_KIDNEY_DEVELOPMENT		5	0.519	0.844	0.82	0.22	0.000252	6.8e-05	0.000306	4e-06
8787	GOBP_NEGATIVE_REGULATION_OF_KIDNEY_DEVELOPMENT_excl_OSR1	OSR1	4			0.36	0.11	0.000103	3.1e-05	0.00029	4e-06
8788	GOBP_EPITHELIAL_CELL_DEVELOPMENT		198	0.883	0.941	0.82	0.04	0.010541	0.000546	0.01283	6e-05
8789	GOBP_EMBRYO_IMPLANTATION		55	0.927	0.958	0.82	0.09	0.001565	0.00017	0.001905	1e-05
8790	GOBP_EMBRYONIC_SKELETAL_JOINT_MORPHOGENESIS		11	0.127	0.714	0.82	0.16	0.000347	6.8e-05	0.000422	5e-06
8791	GOBP_EMBRYONIC_SKELETAL_JOINT_MORPHOGENESIS_excl_OSR1	OSR1	10			0.49	0.1	0.000198	4.2e-05	0.000405	5e-06
8792	GOCC_TRANSCRIPTION_ELONGATION_FACTOR_COMPLEX		48	0.146	0.725	0.82	0.09	0.001423	0.000153	0.001734	1.1e-05
8793	GOBP_DETECTION_OF_LIGHT_STIMULUS_INVOLVED_IN_SENSORY_PERCEPTION		19	0.58	0.857	0.82	0.17	0.00123	0.000254	0.001498	1.1e-05
8794	GOBP_DETECTION_OF_LIGHT_STIMULUS_INVOLVED_IN_SENSORY_PERCEPTION_excl_EYS	EYS	18			0.64	0.1	0.000586	9.5e-05	0.000915	5e-06
8795	GOBP_POSITIVE_REGULATION_OF_FATTY_ACID_BIOSYNTHETIC_PROCESS		20	0.348	0.805	0.82	0.23	0.000338	9.2e-05	0.000412	6e-06
8796	GOBP_POSITIVE_REGULATION_OF_FATTY_ACID_BIOSYNTHETIC_PROCESS_excl_PTGS2	PTGS2	19			0.64	0.22	0.00025	8.4e-05	0.000391	6e-06
8797	GOBP_POSITIVE_REGULATION_OF_CHONDROCYTE_DIFFERENTIATION		19	0.074	0.652	0.82	0.06	0.002591	0.000186	0.003159	1.8e-05
8798	GOBP_POSITIVE_REGULATION_OF_CHONDROCYTE_DIFFERENTIATION_excl_SOX5	SOX5	18			0.61	0.07	0.001413	0.000166	0.002326	1.4e-05
8799	GOBP_GTP_METABOLIC_PROCESS		25	0.274	0.786	0.82	0.12	0.000616	9.1e-05	0.000751	4e-06
8800	GOBP_GTP_METABOLIC_PROCESS_excl_AK4	AK4	24			0.53	0.09	0.000378	6.1e-05	0.000716	4e-06
8801	GOBP_REGULATION_OF_CENTRIOLE_REPLICATION		23	0.164	0.736	0.82	0.14	0.00081	0.000141	0.000987	7e-06
8802	GOBP_REGULATION_OF_CENTRIOLE_REPLICATION_excl_CDK5RAP2	CDK5RAP2	22			0.69	0.13	0.000647	0.00012	0.00094	7e-06
8803	GOBP_REGULATION_OF_LIPOPROTEIN_LIPASE_ACTIVITY		20	0.472	0.836	0.82	0.09	0.001106	0.00012	0.001348	1e-05
8804	GOBP_REGULATION_OF_LIPOPROTEIN_LIPASE_ACTIVITY_excl_FURIN	FURIN	19			0.53	0.09	0.000668	0.000114	0.001271	8e-06
8805	GOBP_REGULATION_OF_CELL_CYCLE_G2_M_PHASE_TRANSITION		101	0.789	0.909	0.82	0.05	0.003475	0.000224	0.004238	2.1e-05
8806	GOBP_CELLULAR_RESPONSE_TO_HEAT		65	0.628	0.869	0.82	0.07	0.00202	0.000167	0.002463	1.7e-05
8807	GOBP_REGULATION_OF_RHODOPSIN_MEDIATED_SIGNALING_PATHWAY		9	0.337	0.802	0.82	0.21	0.000408	0.000105	0.000498	3e-06
8808	GOBP_REGULATION_OF_RHODOPSIN_MEDIATED_SIGNALING_PATHWAY_excl_NMT2	NMT2	8			0.5	0.21	0.000235	0.000101	0.000474	3e-06
8809	GOMF_POTASSIUM_PROTON_ANTIPORTER_ACTIVITY		9	0.595	0.862	0.82	0.16	0.00059	0.000113	0.00072	4e-06
8810	GOMF_POTASSIUM_PROTON_ANTIPORTER_ACTIVITY_excl_SLC9A1	SLC9A1	8			0.55	0.15	0.000372	0.000102	0.00067	3e-06
8811	GOBP_REGULATION_OF_LYSOSOME_ORGANIZATION		6	0.613	0.865	0.82	0.22	0.000138	3.5e-05	0.000169	2e-06
8812	GOBP_REGULATION_OF_LYSOSOME_ORGANIZATION_excl_TMEM106B	TMEM106B	5			0.65	0.32	7.6e-05	3.7e-05	0.000117	1e-06
8813	GOBP_MITOCHONDRIAL_DNA_METABOLIC_PROCESS		15	0.146	0.725	0.82	0.2	0.000932	0.000234	0.001137	1.1e-05
8814	GOBP_MITOCHONDRIAL_DNA_METABOLIC_PROCESS_excl_TP53	TP53	14			0.72	0.14	0.000805	0.000152	0.00112	1.1e-05
8815	GOBP_NEGATIVE_REGULATION_OF_ATP_DEPENDENT_ACTIVITY		21	0.935	0.962	0.82	0.28	0.000587	0.000198	0.000717	4e-06
8816	GOBP_NEGATIVE_REGULATION_OF_ATP_DEPENDENT_ACTIVITY_excl_OXA1L	OXA1L	20			0.66	0.27	0.000456	0.000184	0.000694	4e-06
8817	GOBP_PROTON_TRANSPORTING_TWO_SECTOR_ATPASE_COMPLEX_ASSEMBLY		15	0.291	0.788	0.82	0.18	0.000265	5.9e-05	0.000324	5e-06
8818	GOBP_PROTON_TRANSPORTING_TWO_SECTOR_ATPASE_COMPLEX_ASSEMBLY_excl_OXA1L	OXA1L	14			0.44	0.18	0.000134	5.4e-05	0.000301	5e-06
8819	GOMF_ERBB_3_CLASS_RECEPTOR_BINDING		5	0.512	0.844	0.82	0.21	0.000831	0.000213	0.001013	1.4e-05
8820	GOMF_ERBB_3_CLASS_RECEPTOR_BINDING_excl_PIK3R1	PIK3R1	4			0.09	0.03	7.3e-05	2.5e-05	0.000786	1e-05
8821	GOBP_NEGATIVE_REGULATION_OF_PROTEIN_LOCALIZATION_TO_NUCLEUS		33	0.293	0.788	0.82	0.81	0.001234	0.001217	0.001508	7e-06
8822	GOMF_3_HYDROXYACYL_COA_DEHYDROGENASE_ACTIVITY		6	0.536	0.847	0.82	0.17	0.000155	3.3e-05	0.000189	2e-06
8823	GOMF_3_HYDROXYACYL_COA_DEHYDROGENASE_ACTIVITY_excl_EHHADH	EHHADH	5			0.71	0.18	0.000124	3.2e-05	0.000175	2e-06
8824	GOBP_WNT_PROTEIN_SECRETION		4	0.731	0.894	0.82	0.18	0.000199	4.3e-05	0.000243	1e-06
8825	GOBP_WNT_PROTEIN_SECRETION_excl_OPRM1	OPRM1	3			0.44	0.13	6.5e-05	1.8e-05	0.000147	1e-06
8826	GOBP_HEART_FORMATION		32	0.909	0.95	0.82	0.07	0.002242	0.00019	0.002739	1.7e-05
8827	GOBP_GLANDULAR_EPITHELIAL_CELL_DIFFERENTIATION		54	0.54	0.848	0.82	0.11	0.003036	0.000409	0.003711	2.7e-05
8828	GOBP_RESPONSE_TO_COLD		48	0.359	0.808	0.82	0.07	0.001866	0.000166	0.002281	1.3e-05
8829	GOBP_HEART_TRABECULA_MORPHOGENESIS		31	0.251	0.78	0.82	0.11	0.001808	0.000245	0.00221	1.2e-05
8830	GOBP_LENS_FIBER_CELL_MORPHOGENESIS		6	0.506	0.844	0.82	0.24	0.000261	7.9e-05	0.000319	5e-06
8831	GOBP_LENS_FIBER_CELL_MORPHOGENESIS_excl_PROX1	PROX1	5			0.49	0.16	6.7e-05	2.2e-05	0.000136	1e-06
8832	GOMF_CYSTEINE_TYPE_PEPTIDASE_ACTIVITY		167	0.422	0.824	0.82	0.05	0.004307	0.000251	0.005265	3.2e-05
8833	GOBP_SIGNAL_COMPLEX_ASSEMBLY		8	0.386	0.813	0.82	0.15	0.000385	6.8e-05	0.000471	5e-06
8834	GOBP_SIGNAL_COMPLEX_ASSEMBLY_excl_PTK2B	PTK2B	7			0.47	0.18	0.000155	5.8e-05	0.00033	3e-06
8835	GOMF_ARYL_SULFOTRANSFERASE_ACTIVITY		8	0.796	0.911	0.82	0.58	5.7e-05	4e-05	6.9e-05	1e-06
8836	GOMF_ARYL_SULFOTRANSFERASE_ACTIVITY_excl_SULT1A1	SULT1A1	7			0.32	0.57	2.1e-05	3.7e-05	6.3e-05	1e-06
8837	GOBP_REGULATION_OF_MITOTIC_SPINDLE_ASSEMBLY		23	0.102	0.694	0.82	0.2	0.000487	0.000122	0.000595	6e-06
8838	GOBP_REGULATION_OF_MITOTIC_SPINDLE_ASSEMBLY_excl_CHMP6	CHMP6	22			0.53	0.13	0.000306	7.4e-05	0.000575	6e-06
8839	GOBP_CELLULAR_RESPONSE_TO_POTASSIUM_ION		12	0.265	0.784	0.82	0.12	0.000763	0.000116	0.000933	5e-06
8840	GOBP_CELLULAR_RESPONSE_TO_POTASSIUM_ION_excl_CACNA1H	CACNA1H	11			0.57	0.11	0.000496	9.5e-05	0.000874	5e-06
8841	GOBP_CEREBRAL_CORTEX_DEVELOPMENT		108	0.346	0.805	0.82	0.05	0.007723	0.000445	0.009447	3.4e-05
8842	GOBP_ANTERIOR_POSTERIOR_PATTERN_SPECIFICATION		205	0.4	0.82	0.82	0.05	0.007488	0.000491	0.00916	7e-05
8843	GOCC_M_BAND		22	0.401	0.82	0.82	0.07	0.001162	9.3e-05	0.001421	6e-06
8844	GOCC_M_BAND_excl_ANK2	ANK2	21			0.68	0.07	0.000776	8.3e-05	0.001137	5e-06
8845	GOBP_TERMINAL_BUTTON_ORGANIZATION		5	0.665	0.879	0.82	0.11	0.000425	5.5e-05	0.000521	3e-06
8846	GOBP_TERMINAL_BUTTON_ORGANIZATION_excl_NLGN2	NLGN2	4			0.65	0.1	0.000314	4.9e-05	0.000485	3e-06
8847	GOBP_POSITIVE_REGULATION_OF_CYSTEINE_TYPE_ENDOPEPTIDASE_ACTIVITY_INVOLVED_IN_APOPTOTIC_SIGNALING_PATHWAY		10	0.66	0.877	0.82	0.16	0.00043	8.4e-05	0.000526	4e-06
8848	GOBP_POSITIVE_REGULATION_OF_CYSTEINE_TYPE_ENDOPEPTIDASE_ACTIVITY_INVOLVED_IN_APOPTOTIC_SIGNALING_PATHWAY_excl_ST18	ST18	9			0.16	0.08	6.5e-05	3e-05	0.000403	4e-06
8849	GOBP_DEMETHYLATION		68	0.278	0.787	0.82	0.08	0.00251	0.000239	0.003073	1.7e-05
8850	GOBP_RESPONSE_TO_INTERLEUKIN_4		32	0.263	0.784	0.82	0.18	0.000848	0.000184	0.001039	1.3e-05
8851	GOBP_NEGATIVE_REGULATION_OF_CHEMOKINE_MEDIATED_SIGNALING_PATHWAY		6	0.614	0.866	0.82	0.08	0.000981	9.4e-05	0.001202	7e-06
8852	GOBP_NEGATIVE_REGULATION_OF_CHEMOKINE_MEDIATED_SIGNALING_PATHWAY_excl_SLIT2	SLIT2	5			0.62	0.06	0.000616	6e-05	0.000991	6e-06
8853	GOBP_REGULATION_OF_CYSTEINE_TYPE_ENDOPEPTIDASE_ACTIVITY		224	0.756	0.902	0.82	0.05	0.007503	0.000471	0.009193	4.1e-05
8854	GOMF_TRANSCRIPTION_COREGULATOR_ACTIVITY		462	0.0626	0.631	0.82	0.03	0.020995	0.000636	0.025728	0.000132
8855	GOCC_MRNA_CLEAVAGE_AND_POLYADENYLATION_SPECIFICITY_FACTOR_COMPLEX		14	0.56	0.853	0.82	0.23	0.00039	0.000108	0.000478	3e-06
8856	GOCC_MRNA_CLEAVAGE_AND_POLYADENYLATION_SPECIFICITY_FACTOR_COMPLEX_excl_CSTF2T	CSTF2T	13			0.67	0.17	0.000308	8e-05	0.000463	3e-06
8857	GOBP_PLATELET_DERIVED_GROWTH_FACTOR_RECEPTOR_SIGNALING_PATHWAY		54	0.267	0.784	0.82	0.08	0.002757	0.000262	0.00338	2.3e-05
8858	GOBP_MOTILE_CILIUM_ASSEMBLY		54	0.0418	0.554	0.82	0.11	0.001513	0.000202	0.001855	8e-06
8859	GOBP_RENAL_SYSTEM_PROCESS_INVOLVED_IN_REGULATION_OF_BLOOD_VOLUME		15	0.32	0.798	0.82	0.1	0.000405	5.1e-05	0.000497	3e-06
8860	GOBP_RENAL_SYSTEM_PROCESS_INVOLVED_IN_REGULATION_OF_BLOOD_VOLUME_excl_F2RL1	F2RL1	14			0.64	0.09	0.000308	4.7e-05	0.000484	3e-06
8861	GOBP_POST_ANAL_TAIL_MORPHOGENESIS		16	0.825	0.919	0.82	0.15	0.000694	0.000124	0.000851	5e-06
8862	GOBP_POST_ANAL_TAIL_MORPHOGENESIS_excl_DCHS1	DCHS1	15			0.64	0.14	0.000509	0.000111	0.000789	5e-06
8863	GOBP_NEGATIVE_REGULATION_OF_ENDOTHELIAL_CELL_CHEMOTAXIS		6	0.219	0.766	0.82	0.13	0.000154	2.5e-05	0.000189	1e-06
8864	GOBP_NEGATIVE_REGULATION_OF_ENDOTHELIAL_CELL_CHEMOTAXIS_excl_MIR149	MIR149	5			0.45	0.12	7.5e-05	2e-05	0.000166	1e-06
8865	GOMF_G_PROTEIN_ACTIVITY		38	0.856	0.931	0.82	0.17	0.000998	0.000213	0.001223	9e-06
8866	GOCC_BASAL_DENDRITE		6	0.0655	0.639	0.82	0.27	0.000286	9.3e-05	0.000351	1e-06
8867	GOCC_BASAL_DENDRITE_excl_SLC17A8	SLC17A8	5			0.57	0.09	0.000188	3.1e-05	0.000328	1e-06
8868	GOBP_REGULATION_OF_ENDOPLASMIC_RETICULUM_TUBULAR_NETWORK_ORGANIZATION		6	0.484	0.839	0.81	0.22	0.000134	3.6e-05	0.000164	1e-06
8869	GOBP_REGULATION_OF_ENDOPLASMIC_RETICULUM_TUBULAR_NETWORK_ORGANIZATION_excl_LNPK	LNPK	5			0.05	0.05	6e-06	6e-06	0.000121	1e-06
8870	GOBP_DNA_CONFORMATION_CHANGE		326	0.796	0.911	0.81	0.06	0.00831	0.00057	0.010197	6.1e-05
8871	GOBP_CRANIAL_NERVE_DEVELOPMENT		53	0.682	0.882	0.81	0.05	0.003392	0.000211	0.004162	2.7e-05
8872	GOMF_OXIDOREDUCTASE_ACTIVITY_ACTING_ON_NAD_P_H_OXYGEN_AS_ACCEPTOR		12	0.443	0.83	0.81	0.16	0.000286	5.7e-05	0.000351	2e-06
8873	GOMF_OXIDOREDUCTASE_ACTIVITY_ACTING_ON_NAD_P_H_OXYGEN_AS_ACCEPTOR_excl_FMO5	FMO5	11			0.58	0.14	0.000192	4.9e-05	0.000333	2e-06
8874	GOMF_NITRIC_OXIDE_SYNTHASE_BINDING		12	0.0532	0.596	0.81	0.1	0.000706	8.4e-05	0.000867	4e-06
8875	GOMF_NITRIC_OXIDE_SYNTHASE_BINDING_excl_SCN5A	SCN5A	11			0.62	0.11	0.000477	8e-05	0.00077	4e-06
8876	GOMF_INTERMEDIATE_FILAMENT_BINDING		12	0.505	0.844	0.81	0.17	0.000304	6.3e-05	0.000373	2e-06
8877	GOMF_INTERMEDIATE_FILAMENT_BINDING_excl_EPPK1	EPPK1	11			0.57	0.16	0.000203	5.8e-05	0.000357	2e-06
8878	GOBP_PRESYNAPSE_ORGANIZATION		44	0.564	0.853	0.81	0.04	0.004324	0.000201	0.00531	2.6e-05
8879	GOMF_SODIUM_CHLORIDE_SYMPORTER_ACTIVITY		10	0.486	0.839	0.81	0.14	0.000373	6.1e-05	0.000458	4e-06
8880	GOMF_SODIUM_CHLORIDE_SYMPORTER_ACTIVITY_excl_SLC6A1	SLC6A1	9			0.62	0.19	0.000181	5.5e-05	0.000294	2e-06
8881	GOMF_EXOGENOUS_PROTEIN_BINDING		78	0.806	0.914	0.81	0.1	0.00212	0.000257	0.002604	1.3e-05
8882	GOBP_POSITIVE_REGULATION_OF_SARCOMERE_ORGANIZATION		5	0.404	0.82	0.81	0.27	0.000206	7e-05	0.000253	4e-06
8883	GOBP_POSITIVE_REGULATION_OF_SARCOMERE_ORGANIZATION_excl_PROX1	PROX1	4			0.17	0.13	1.2e-05	1e-05	7e-05	2e-06
8884	GOBP_REGULATION_OF_DENDRITE_MORPHOGENESIS		57	0.169	0.74	0.81	0.05	0.004741	0.000318	0.00583	2e-05
8885	GOBP_PHOSPHATIDYLINOSITOL_3_PHOSPHATE_BIOSYNTHETIC_PROCESS		20	0.599	0.862	0.81	0.12	0.000976	0.000136	0.001201	7e-06
8886	GOBP_PHOSPHATIDYLINOSITOL_3_PHOSPHATE_BIOSYNTHETIC_PROCESS_excl_SYNJ2	SYNJ2	19			0.67	0.11	0.000753	0.000118	0.001121	6e-06
8887	GOBP_EMBRYONIC_ORGAN_DEVELOPMENT		443	0.0685	0.64	0.81	0.03	0.018584	0.000641	0.022858	0.000124
8888	GOCC_LEADING_EDGE_MEMBRANE		171	0.123	0.714	0.81	0.03	0.010633	0.00044	0.01308	4e-05
8889	GOBP_NEGATIVE_REGULATION_OF_ANION_TRANSMEMBRANE_TRANSPORT		9	0.858	0.931	0.81	0.55	0.000147	9.8e-05	0.000182	3e-06
8890	GOBP_NEGATIVE_REGULATION_OF_ANION_TRANSMEMBRANE_TRANSPORT_excl_RGS2	RGS2	8			0.54	0.29	9.3e-05	5e-05	0.000174	3e-06
8891	GOBP_CELLULAR_RESPONSE_TO_GLUCOSE_STARVATION		48	0.505	0.844	0.81	0.08	0.001407	0.00014	0.001731	1e-05
8892	GOCC_VESICLE_LUMEN		313	0.468	0.834	0.81	0.05	0.008025	0.00044	0.009875	6.4e-05
8893	GOCC_PRESYNAPTIC_ENDOCYTIC_ZONE		7	0.121	0.711	0.81	0.71	0.000264	0.000229	0.000327	4e-06
8894	GOCC_PRESYNAPTIC_ENDOCYTIC_ZONE_excl_SNAP91	SNAP91	6			0.28	0.14	8.1e-05	3.9e-05	0.000285	4e-06
8895	GOBP_HEPATOCYTE_APOPTOTIC_PROCESS		18	0.287	0.788	0.81	0.15	0.000604	0.000108	0.000744	4e-06
8896	GOBP_HEPATOCYTE_APOPTOTIC_PROCESS_excl_STK4	STK4	17			0.49	0.05	0.000332	3.7e-05	0.000684	3e-06
8897	GOBP_HISTONE_H4_DEACETYLATION		9	0.772	0.904	0.81	0.21	0.000773	0.000199	0.000951	4e-06
8898	GOBP_HISTONE_H4_DEACETYLATION_excl_SIRT2	SIRT2	8			0.52	0.13	0.000485	0.000122	0.000934	5e-06
8899	GOBP_MAINTENANCE_OF_ANIMAL_ORGAN_IDENTITY		5	0.429	0.826	0.81	0.07	0.000727	5.9e-05	0.000895	6e-06
8900	GOBP_MAINTENANCE_OF_ANIMAL_ORGAN_IDENTITY_excl_ADGRV1	ADGRV1	4			0.2	0.03	0.000132	2e-05	0.000662	5e-06
8901	GOBP_REGULATION_OF_VASCULAR_ENDOTHELIAL_GROWTH_FACTOR_RECEPTOR_SIGNALING_PATHWAY		32	0.682	0.882	0.81	0.13	0.001172	0.000182	0.001444	1e-05
8902	GOBP_SPHINGOSINE_BIOSYNTHETIC_PROCESS		15	0.634	0.87	0.81	0.2	0.000404	0.0001	0.000497	3e-06
8903	GOBP_SPHINGOSINE_BIOSYNTHETIC_PROCESS_excl_SPTLC1	SPTLC1	14			0.58	0.16	0.000279	7.6e-05	0.000478	3e-06
8904	GOBP_TACHYKININ_RECEPTOR_SIGNALING_PATHWAY		8	0.783	0.907	0.81	0.29	0.000268	9.5e-05	0.00033	2e-06
8905	GOBP_TACHYKININ_RECEPTOR_SIGNALING_PATHWAY_excl_TAC4	TAC4	7			0.54	0.15	0.000178	4.9e-05	0.000327	2e-06
8906	GOBP_REGULATION_OF_LENS_FIBER_CELL_DIFFERENTIATION		9	0.422	0.824	0.81	0.23	0.000273	7.9e-05	0.000336	3e-06
8907	GOBP_REGULATION_OF_LENS_FIBER_CELL_DIFFERENTIATION_excl_CDKN1C	CDKN1C	8			0.63	0.23	0.000205	7.7e-05	0.000327	3e-06
8908	GOBP_MESONEPHRIC_TUBULE_MORPHOGENESIS		60	0.216	0.766	0.81	0.07	0.003383	0.000285	0.004168	2.8e-05
8909	GOBP_POSITIVE_REGULATION_OF_EXTRACELLULAR_MATRIX_ORGANIZATION		27	0.425	0.824	0.81	0.17	0.001063	0.000227	0.00131	8e-06
8910	GOBP_REGULATION_OF_SMOOTH_MUSCLE_CELL_DIFFERENTIATION		39	0.41	0.821	0.81	0.08	0.001347	0.000136	0.001661	1.4e-05
8911	GOCC_PHOTORECEPTOR_OUTER_SEGMENT		84	0.702	0.888	0.81	0.07	0.003919	0.000323	0.00483	1.7e-05
8912	GOBP_MAINTENANCE_OF_PROTEIN_LOCALIZATION_IN_ORGANELLE		41	0.765	0.904	0.81	0.17	0.001589	0.000335	0.00196	1.6e-05
8913	GOMF_TRANSCRIPTION_REGULATOR_INHIBITOR_ACTIVITY		18	0.541	0.848	0.81	0.1	0.000617	7.7e-05	0.000761	8e-06
