## Supplementary Tables for "Improved functional mapping with GSA-MiXeR implicates biologically specific gene-sets and estimates enrichment magnitude" (part 2 of 2)

### Sheet: ST7 (SCZ) (continued)
Supplementary Table 7. Results from exploratory analysis showing gene-set enrichment for schizophrenia, ordered by GSA MiXeR fold-enrichment, without filtering on MAGMA enrichment p-value
8914	GOMF_TRANSCRIPTION_REGULATOR_INHIBITOR_ACTIVITY_excl_ID4	ID4	17			0.45	0.1	0.000318	6.8e-05	0.000705	8e-06
8915	GOBP_NEGATIVE_REGULATION_OF_TROPHOBLAST_CELL_MIGRATION		7	0.739	0.896	0.81	0.24	9.9e-05	2.9e-05	0.000122	1e-06
8916	GOBP_NEGATIVE_REGULATION_OF_TROPHOBLAST_CELL_MIGRATION_excl_ACVR1C	ACVR1C	6			0.52	0.14	4.9e-05	1.4e-05	9.4e-05	1e-06
8917	GOBP_PYRAMIDAL_NEURON_DEVELOPMENT		9	0.611	0.865	0.81	0.16	0.000763	0.000152	0.000942	5e-06
8918	GOBP_PYRAMIDAL_NEURON_DEVELOPMENT_excl_SCYL2	SCYL2	8			0.5	0.1	0.000455	9.3e-05	0.000902	5e-06
8919	GOBP_INTERSTRAND_CROSS_LINK_REPAIR		32	0.421	0.824	0.81	0.16	0.000646	0.000131	0.000797	6e-06
8920	GOCC_CLATHRIN_COATED_VESICLE		187	0.0171	0.395	0.81	0.04	0.007483	0.000408	0.009233	3.9e-05
8921	GOCC_PROTEASOME_COMPLEX		58	0.973	0.982	0.81	0.12	0.001525	0.000234	0.001882	2.5e-05
8922	GOBP_LENS_DEVELOPMENT_IN_CAMERA_TYPE_EYE		84	0.305	0.792	0.81	0.09	0.003011	0.000319	0.003717	2.3e-05
8923	GOBP_EATING_BEHAVIOR		39	0.713	0.891	0.81	0.11	0.001158	0.000154	0.00143	6e-06
8924	GOCC_STEREOCILIA_COUPLING_LINK		6	0.288	0.788	0.81	0.06	0.00087	6.8e-05	0.001074	5e-06
8925	GOCC_STEREOCILIA_COUPLING_LINK_excl_ADGRV1	ADGRV1	5			0.33	0.04	0.000275	3.4e-05	0.00084	5e-06
8926	GOMF_AMINO_ACID_SODIUM_SYMPORTER_ACTIVITY		16	0.844	0.928	0.81	0.11	0.000867	0.000114	0.00107	6e-06
8927	GOMF_AMINO_ACID_SODIUM_SYMPORTER_ACTIVITY_excl_SLC6A9	SLC6A9	15			0.63	0.09	0.00066	9.7e-05	0.001042	6e-06
8928	GOBP_CELLULAR_RESPONSE_TO_NITROGEN_STARVATION		12	0.597	0.862	0.81	0.15	0.000296	5.4e-05	0.000366	5e-06
8929	GOBP_CELLULAR_RESPONSE_TO_NITROGEN_STARVATION_excl_MAP1LC3B2	MAP1LC3B2	11			0.45	0.11	0.000159	3.8e-05	0.000354	5e-06
8930	GOBP_CRANIAL_SKELETAL_SYSTEM_DEVELOPMENT		69	0.759	0.902	0.81	0.05	0.003527	0.000232	0.004357	2.2e-05
8931	GOBP_RENAL_WATER_TRANSPORT		6	0.186	0.751	0.81	0.41	0.000113	5.7e-05	0.00014	3e-06
8932	GOBP_RENAL_WATER_TRANSPORT_excl_AQP1	AQP1	5			0.5	0.29	6e-05	3.5e-05	0.000119	3e-06
8933	GOBP_TRNA_PSEUDOURIDINE_SYNTHESIS		6	0.0223	0.434	0.81	0.38	9.3e-05	4.4e-05	0.000116	1e-06
8934	GOBP_TRNA_PSEUDOURIDINE_SYNTHESIS_excl_PUS1	PUS1	5			0.02	0.02	2e-06	3e-06	0.000104	1e-06
8935	GOBP_TERPENOID_METABOLIC_PROCESS		96	0.996	0.996	0.81	0.15	0.001869	0.000336	0.00231	1.3e-05
8936	GOMF_DEACETYLASE_ACTIVITY		36	0.947	0.967	0.81	0.09	0.002528	0.000282	0.003124	1.4e-05
8937	GOBP_RESPONSE_TO_MUSCLE_STRETCH		23	0.576	0.856	0.81	0.06	0.001526	0.00012	0.001886	1.1e-05
8938	GOBP_RESPONSE_TO_MUSCLE_STRETCH_excl_SLC8A1	SLC8A1	22			0.66	0.08	0.001059	0.000125	0.001607	1.1e-05
8939	GOBP_PRESYNAPTIC_ENDOCYTOSIS		56	0.00439	0.208	0.81	0.09	0.003107	0.000347	0.003841	1.4e-05
8940	GOBP_POSITIVE_REGULATION_OF_SUPRAMOLECULAR_FIBER_ORGANIZATION		173	0.518	0.844	0.81	0.04	0.007001	0.00037	0.008653	4.8e-05
8941	GOBP_NEGATIVE_REGULATION_OF_RESPONSE_TO_DNA_DAMAGE_STIMULUS		76	0.229	0.769	0.81	0.07	0.002015	0.00017	0.002491	1.6e-05
8942	GOMF_GUANOSINE_DIPHOSPHATASE_ACTIVITY		9	0.173	0.743	0.81	0.17	0.000182	3.8e-05	0.000226	2e-06
8943	GOMF_GUANOSINE_DIPHOSPHATASE_ACTIVITY_excl_CANT1	CANT1	8			0.42	0.1	9.2e-05	2e-05	0.000218	2e-06
8944	GOBP_NEGATIVE_REGULATION_OF_NF_KAPPAB_TRANSCRIPTION_FACTOR_ACTIVITY		88	0.484	0.839	0.81	0.06	0.002305	0.000176	0.00285	1.5e-05
8945	GOMF_UBIQUITIN_CONJUGATING_ENZYME_BINDING		32	0.024	0.446	0.81	0.1	0.001592	0.000192	0.00197	7e-06
8946	GOBP_REGULATION_OF_FATTY_ACID_OXIDATION		31	0.911	0.951	0.81	0.07	0.001524	0.000139	0.001885	1.5e-05
8947	GOBP_HOMOLOGOUS_CHROMOSOME_PAIRING_AT_MEIOSIS		52	0.892	0.944	0.81	0.09	0.001092	0.000118	0.001351	6e-06
8948	GOBP_PERICARDIUM_DEVELOPMENT		19	0.828	0.921	0.81	0.12	0.000879	0.000126	0.001088	7e-06
8949	GOBP_PERICARDIUM_DEVELOPMENT_excl_HAND2	HAND2	18			0.55	0.09	0.00058	9.8e-05	0.00105	7e-06
8950	GOBP_POSITIVE_REGULATION_OF_APOPTOTIC_SIGNALING_PATHWAY		129	0.508	0.844	0.81	0.05	0.004634	0.000303	0.005734	2.8e-05
8951	GOBP_PEPTIDYL_LYSINE_HYDROXYLATION		9	0.29	0.788	0.81	0.15	0.000235	4.4e-05	0.00029	2e-06
8952	GOBP_PEPTIDYL_LYSINE_HYDROXYLATION_excl_PLOD2	PLOD2	8			0.4	0.11	9.5e-05	2.6e-05	0.000235	2e-06
8953	GOBP_SYNAPTIC_MEMBRANE_ADHESION		23	0.00424	0.205	0.81	0.04	0.003834	0.000196	0.004745	2.5e-05
8954	GOBP_SYNAPTIC_MEMBRANE_ADHESION_excl_EFNA5	EFNA5	22			0.69	0.04	0.003001	0.000177	0.004344	2.3e-05
8955	GOMF_P_TYPE_CALCIUM_TRANSPORTER_ACTIVITY		8	0.18	0.747	0.81	0.06	0.00052	3.6e-05	0.000644	4e-06
8956	GOMF_P_TYPE_CALCIUM_TRANSPORTER_ACTIVITY_excl_ATP2B2	ATP2B2	7			0.69	0.1	0.00026	3.9e-05	0.000377	2e-06
8957	GOBP_NEGATIVE_REGULATION_OF_DOUBLE_STRAND_BREAK_REPAIR_VIA_HOMOLOGOUS_RECOMBINATION		16	0.678	0.881	0.81	0.16	0.000481	9.9e-05	0.000595	3e-06
8958	GOBP_NEGATIVE_REGULATION_OF_DOUBLE_STRAND_BREAK_REPAIR_VIA_HOMOLOGOUS_RECOMBINATION_excl_UBQLN4	UBQLN4	15			0.57	0.15	0.000334	8.9e-05	0.00058	3e-06
8959	GOBP_MAMMARY_GLAND_EPITHELIAL_CELL_PROLIFERATION		26	0.816	0.917	0.81	0.09	0.001316	0.000142	0.00163	9e-06
8960	GOBP_HORMONE_METABOLIC_PROCESS		222	0.931	0.96	0.81	0.03	0.006266	0.000271	0.007759	3.2e-05
8961	GOBP_BLOOD_VESSEL_MATURATION		8	0.714	0.891	0.81	0.22	0.000195	5.3e-05	0.000241	2e-06
8962	GOBP_BLOOD_VESSEL_MATURATION_excl_LYL1	LYL1	7			0.58	0.12	0.000132	2.6e-05	0.000228	1e-06
8963	GOBP_PURINE_CONTAINING_COMPOUND_TRANSMEMBRANE_TRANSPORT		23	0.98	0.986	0.81	0.17	0.000791	0.000157	0.000981	9e-06
8964	GOBP_PURINE_CONTAINING_COMPOUND_TRANSMEMBRANE_TRANSPORT_excl_LRRC8C	LRRC8C	22			0.59	0.17	0.00055	0.000152	0.000942	9e-06
8965	GOBP_INTERLEUKIN_8_PRODUCTION		96	0.685	0.884	0.81	0.08	0.00164	0.000156	0.002032	1e-05
8966	GOBP_SNRNA_METABOLIC_PROCESS		51	0.488	0.839	0.81	0.11	0.001095	0.000151	0.001357	1.4e-05
8967	GOBP_POSITIVE_REGULATION_OF_SUBSTRATE_ADHESION_DEPENDENT_CELL_SPREADING		41	0.284	0.788	0.81	0.07	0.001963	0.000173	0.002433	1.5e-05
8968	GOBP_CELLULAR_RESPONSE_TO_PARATHYROID_HORMONE_STIMULUS		6	0.838	0.925	0.81	0.17	0.000187	3.9e-05	0.000232	2e-06
8969	GOBP_CELLULAR_RESPONSE_TO_PARATHYROID_HORMONE_STIMULUS_excl_MEF2C	MEF2C	5			0.24	0.31	2.5e-05	3.2e-05	0.000104	1e-06
8970	GOBP_POSITIVE_REGULATION_OF_ASTROCYTE_DIFFERENTIATION		13	0.263	0.784	0.81	0.11	0.000388	5.5e-05	0.000481	5e-06
8971	GOBP_POSITIVE_REGULATION_OF_ASTROCYTE_DIFFERENTIATION_excl_ID2	ID2	12			0.54	0.1	0.000252	4.6e-05	0.000466	4e-06
8972	GOBP_NEGATIVE_REGULATION_OF_CHROMATIN_ORGANIZATION		4	0.0952	0.685	0.81	0.15	0.000123	2.4e-05	0.000152	2e-06
8973	GOBP_NEGATIVE_REGULATION_OF_CHROMATIN_ORGANIZATION_excl_TET1	TET1	3			0.29	0.2	2.7e-05	1.8e-05	9.3e-05	1e-06
8974	GOBP_POSITIVE_REGULATION_OF_TRANSCRIPTION_FROM_RNA_POLYMERASE_II_PROMOTER_IN_RESPONSE_TO_OXIDATIVE_STRESS		5	0.495	0.84	0.81	0.41	0.000106	5.5e-05	0.000132	1e-06
8975	GOBP_POSITIVE_REGULATION_OF_TRANSCRIPTION_FROM_RNA_POLYMERASE_II_PROMOTER_IN_RESPONSE_TO_OXIDATIVE_STRESS_excl_CHD6	CHD6	4			0.34	0.4	2e-05	2.3e-05	5.7e-05	1e-06
8976	GOMF_COMPLEMENT_BINDING		19	0.986	0.99	0.81	0.14	0.000346	6e-05	0.000429	3e-06
8977	GOMF_COMPLEMENT_BINDING_excl_APCS	APCS	18			0.62	0.16	0.000257	6.6e-05	0.000416	3e-06
8978	GOMF_ATPASE_ACTIVATOR_ACTIVITY		26	0.289	0.788	0.81	0.17	0.000612	0.000129	0.000758	8e-06
8979	GOBP_NEGATIVE_REGULATION_OF_LIPID_TRANSPORT		45	0.352	0.808	0.81	0.13	0.000956	0.000148	0.001186	1.5e-05
8980	GOMF_RNA_DNA_HYBRID_RIBONUCLEASE_ACTIVITY		5	0.842	0.927	0.81	0.35	7.9e-05	3.5e-05	9.8e-05	1e-06
8981	GOMF_RNA_DNA_HYBRID_RIBONUCLEASE_ACTIVITY_excl_FEN1	FEN1	4			0.51	0.31	4.6e-05	2.7e-05	8.9e-05	1e-06
8982	GOCC_INTERCALATED_DISC		47	0.0724	0.65	0.81	0.05	0.003715	0.000212	0.004611	2.3e-05
8983	GOBP_CELLULAR_RESPONSE_TO_ETHER		6	0.71	0.891	0.81	0.11	0.000389	5.5e-05	0.000483	4e-06
8984	GOBP_CELLULAR_RESPONSE_TO_ETHER_excl_PTAFR	PTAFR	5			0.57	0.12	0.000269	5.5e-05	0.000476	4e-06
8985	GOBP_POSITIVE_REGULATION_OF_CELL_FATE_COMMITMENT		12	0.933	0.961	0.81	0.19	0.000173	4e-05	0.000215	2e-06
8986	GOBP_POSITIVE_REGULATION_OF_CELL_FATE_COMMITMENT_excl_MIR208A	MIR208A	11			0.32	0.08	6.1e-05	1.5e-05	0.000192	2e-06
8987	GOBP_REGULATION_OF_TUMOR_NECROSIS_FACTOR_MEDIATED_SIGNALING_PATHWAY		55	0.764	0.904	0.81	0.09	0.001678	0.00018	0.002083	1.3e-05
8988	GOBP_SENSORY_PERCEPTION_OF_SOUR_TASTE		5	0.401	0.82	0.81	0.1	0.000627	8.1e-05	0.000778	7e-06
8989	GOBP_SENSORY_PERCEPTION_OF_SOUR_TASTE_excl_ASIC2	ASIC2	4			0.47	0.46	6.9e-05	6.7e-05	0.000146	1e-06
8990	GOBP_ADHESION_OF_SYMBIONT_TO_HOST		15	0.867	0.935	0.8	0.14	0.000474	8.2e-05	0.00059	7e-06
8991	GOBP_ADHESION_OF_SYMBIONT_TO_HOST_excl_INHBB	INHBB	14			0.33	0.07	0.000185	4.1e-05	0.000556	7e-06
8992	GOBP_TNFSF11_MEDIATED_SIGNALING_PATHWAY		5	0.354	0.808	0.8	0.2	0.000281	7.1e-05	0.00035	2e-06
8993	GOBP_TNFSF11_MEDIATED_SIGNALING_PATHWAY_excl_EXT1	EXT1	4			0	0	0	0	0.000135	1e-06
8994	GOBP_MODULATION_BY_HOST_OF_SYMBIONT_PROCESS		61	0.775	0.905	0.8	0.08	0.002095	0.000214	0.002604	2.1e-05
8995	GOBP_CELL_SUBSTRATE_ADHESION		355	0.743	0.898	0.8	0.02	0.020327	0.000604	0.025275	9.6e-05
8996	GOBP_MESENCHYME_MORPHOGENESIS		56	0.239	0.776	0.8	0.08	0.002909	0.000289	0.003618	2.3e-05
8997	GOBP_POSITIVE_REGULATION_OF_PROTEIN_CONTAINING_COMPLEX_ASSEMBLY		190	0.116	0.708	0.8	0.04	0.007571	0.000402	0.009417	4.6e-05
8998	GOBP_DIRECT_OSSIFICATION		7	0.748	0.9	0.8	0.54	0.000208	0.000139	0.000259	3e-06
8999	GOBP_DIRECT_OSSIFICATION_excl_FGF18	FGF18	6			0.27	0.16	6.1e-05	3.6e-05	0.000226	2e-06
9000	GOBP_ORGAN_GROWTH		166	0.959	0.975	0.8	0.05	0.009258	0.000551	0.011526	5.2e-05
9001	GOCC_FC_RECEPTOR_COMPLEX		5	0.601	0.862	0.8	0.75	0.000112	0.000105	0.00014	3e-06
9002	GOCC_FC_RECEPTOR_COMPLEX_excl_CD247	CD247	4			0.05	0.05	4e-06	3e-06	7e-05	2e-06
9003	GOBP_HOMOLOGOUS_RECOMBINATION		58	0.81	0.915	0.8	0.09	0.001638	0.000181	0.00204	1e-05
9004	GOCC_MYELIN_SHEATH_ADAXONAL_REGION		5	0.63	0.869	0.8	0.63	7.7e-05	6e-05	9.6e-05	1e-06
9005	GOCC_MYELIN_SHEATH_ADAXONAL_REGION_excl_PTEN	PTEN	4			0.34	0.45	2e-05	2.6e-05	5.9e-05	1e-06
9006	GOBP_REGULATION_OF_MICROTUBULE_BASED_MOVEMENT		50	0.809	0.915	0.8	0.1	0.001209	0.000156	0.001506	7e-06
9007	GOBP_NEUTROPHIL_EXTRAVASATION		12	0.248	0.778	0.8	0.15	0.000367	6.8e-05	0.000458	7e-06
9008	GOBP_NEUTROPHIL_EXTRAVASATION_excl_OLFM4	OLFM4	11			0.59	0.11	0.000234	4.4e-05	0.000396	7e-06
9009	GOBP_SYNAPTIC_VESICLE_RECYCLING_VIA_ENDOSOME		5	0.263	0.784	0.8	0.38	0.000307	0.000145	0.000382	2e-06
9010	GOBP_SYNAPTIC_VESICLE_RECYCLING_VIA_ENDOSOME_excl_AP3D1	AP3D1	4			0.52	0.32	0.000177	0.000109	0.000341	2e-06
9011	GOBP_ANIMAL_ORGAN_FORMATION		64	0.678	0.881	0.8	0.05	0.003932	0.000226	0.0049	2.9e-05
9012	GOBP_PROTEIN_PEPTIDYL_PROLYL_ISOMERIZATION		34	0.532	0.847	0.8	0.14	0.00082	0.000146	0.001021	9e-06
9013	GOMF_POTASSIUM_CHLORIDE_SYMPORTER_ACTIVITY		9	0.32	0.798	0.8	0.18	0.000484	0.000106	0.000604	6e-06
9014	GOMF_POTASSIUM_CHLORIDE_SYMPORTER_ACTIVITY_excl_SLC12A8	SLC12A8	8			0.29	0.15	0.000146	7.8e-05	0.000509	6e-06
9015	GOMF_UBIQUITIN_SPECIFIC_PROTEASE_BINDING		21	0.165	0.736	0.8	0.1	0.000964	0.000115	0.001202	7e-06
9016	GOMF_UBIQUITIN_SPECIFIC_PROTEASE_BINDING_excl_DERL1	DERL1	20			0.73	0.11	0.00086	0.000122	0.001179	7e-06
9017	GOCC_MEMBRANE_COAT		83	0.421	0.824	0.8	0.08	0.002686	0.000251	0.00335	2e-05
9018	GOMF_ACTIN_FILAMENT_BINDING		208	0.181	0.747	0.8	0.03	0.011522	0.000452	0.014377	5.2e-05
9019	GOCC_GLYCINERGIC_SYNAPSE		6	0.0809	0.664	0.8	0.08	0.000298	3.1e-05	0.000372	3e-06
9020	GOCC_GLYCINERGIC_SYNAPSE_excl_IQSEC3	IQSEC3	5			0.4	0.1	0.000124	3.2e-05	0.000309	2e-06
9021	GOBP_ESTABLISHMENT_OF_MEIOTIC_SPINDLE_LOCALIZATION		5	0.791	0.91	0.8	0.15	0.000317	6.1e-05	0.000396	2e-06
9022	GOBP_ESTABLISHMENT_OF_MEIOTIC_SPINDLE_LOCALIZATION_excl_FMN2	FMN2	4			0.39	0.17	7e-05	3.1e-05	0.000179	1e-06
9023	GOBP_POSITIVE_REGULATION_OF_ACTIN_FILAMENT_POLYMERIZATION		52	0.528	0.846	0.8	0.04	0.002205	0.000125	0.002753	1.3e-05
9024	GOBP_NEGATIVE_REGULATION_OF_HEXOKINASE_ACTIVITY		5	0.0594	0.621	0.8	0.1	0.000634	8.2e-05	0.000792	8e-06
9025	GOBP_NEGATIVE_REGULATION_OF_HEXOKINASE_ACTIVITY_excl_MIDN	MIDN	4			0.71	0.08	0.000539	6.3e-05	0.000759	7e-06
9026	GOCC_SPERM_MIDPIECE		37	0.438	0.829	0.8	0.09	0.001255	0.000137	0.001567	1e-05
9027	GOBP_GOLGI_TO_ENDOSOME_TRANSPORT		17	0.0765	0.656	0.8	0.1	0.00077	9.1e-05	0.000962	6e-06
9028	GOBP_GOLGI_TO_ENDOSOME_TRANSPORT_excl_DOP1B	DOP1B	16			0.5	0.09	0.000437	8e-05	0.000872	6e-06
9029	GOBP_COLLAGEN_ACTIVATED_TYROSINE_KINASE_RECEPTOR_SIGNALING_PATHWAY		10	0.961	0.976	0.8	0.09	0.000672	7.6e-05	0.00084	5e-06
9030	GOBP_COLLAGEN_ACTIVATED_TYROSINE_KINASE_RECEPTOR_SIGNALING_PATHWAY_excl_OTOL1	OTOL1	9			0.17	0.04	0.000135	3e-05	0.000815	5e-06
9031	GOBP_REGULATION_OF_MYOBLAST_PROLIFERATION		21	0.839	0.925	0.8	0.18	0.000589	0.000129	0.000736	5e-06
9032	GOBP_REGULATION_OF_MYOBLAST_PROLIFERATION_excl_MYOD1	MYOD1	20			0.55	0.11	0.0004	7.7e-05	0.000726	5e-06
9033	GOCC_COLLAGEN_CONTAINING_EXTRACELLULAR_MATRIX		408	0.646	0.872	0.8	0.03	0.019482	0.0007	0.024346	9.3e-05
9034	GOMF_PHOSPHATIDYLINOSITOL_BINDING		264	0.377	0.81	0.8	0.03	0.01154	0.000441	0.014422	5.7e-05
9035	GOBP_REPLACEMENT_OSSIFICATION		27	0.121	0.713	0.8	0.1	0.001474	0.00019	0.001843	1e-05
9036	GOBP_CORTICAL_CYTOSKELETON_ORGANIZATION		61	0.144	0.725	0.8	0.06	0.003006	0.000238	0.003759	2.8e-05
9037	GOMF_TRANSCRIPTION_COACTIVATOR_ACTIVITY		253	0.141	0.723	0.8	0.04	0.011492	0.000559	0.014373	7.3e-05
9038	GOBP_MITOCHONDRION_DISTRIBUTION		14	0.407	0.82	0.8	0.16	0.00047	9.6e-05	0.000587	4e-06
9039	GOBP_MITOCHONDRION_DISTRIBUTION_excl_MEF2A	MEF2A	13			0.69	0.17	0.000363	9e-05	0.000527	3e-06
9040	GOBP_PROTEIN_CONTAINING_COMPLEX_DISASSEMBLY		237	0.115	0.708	0.8	0.05	0.008121	0.000522	0.01016	5.5e-05
9041	GOCC_ALPHA_BETA_T_CELL_RECEPTOR_COMPLEX		9	0.174	0.743	0.8	0.41	0.000198	0.000101	0.000247	5e-06
9042	GOCC_ALPHA_BETA_T_CELL_RECEPTOR_COMPLEX_excl_CD247	CD247	8			0.5	0.18	8.9e-05	3.1e-05	0.000178	3e-06
9043	GOMF_EPHRIN_RECEPTOR_ACTIVITY		19	0.305	0.792	0.8	0.11	0.001532	0.000212	0.001917	1e-05
9044	GOMF_EPHRIN_RECEPTOR_ACTIVITY_excl_EPHA5	EPHA5	18			0.68	0.13	0.00117	0.000223	0.001728	1e-05
9045	GOBP_ROUNDABOUT_SIGNALING_PATHWAY		5	0.513	0.844	0.8	0.08	0.001002	0.000101	0.001255	7e-06
9046	GOBP_ROUNDABOUT_SIGNALING_PATHWAY_excl_SLIT2	SLIT2	4			0.61	0.06	0.000637	6.4e-05	0.001044	6e-06
9047	GOBP_POSITIVE_REGULATION_OF_VIRAL_PROCESS		59	0.758	0.902	0.8	0.11	0.001577	0.000217	0.001976	1.6e-05
9048	GOMF_NADPH_BINDING		16	0.288	0.788	0.8	0.11	0.000394	5.5e-05	0.000493	5e-06
9049	GOMF_NADPH_BINDING_excl_KCNAB1	KCNAB1	15			0.56	0.11	0.000202	4.2e-05	0.000358	4e-06
9050	GOBP_CELL_DEATH_IN_RESPONSE_TO_HYDROGEN_PEROXIDE		30	0.891	0.944	0.8	0.12	0.000729	0.000109	0.000914	7e-06
9051	GOBP_REGULATION_OF_DNA_METHYLATION		27	0.758	0.902	0.8	0.19	0.000636	0.000151	0.000798	5e-06
9052	GOBP_POSITIVE_REGULATION_OF_DNA_DAMAGE_RESPONSE_SIGNAL_TRANSDUCTION_BY_P53_CLASS_MEDIATOR		15	0.42	0.824	0.8	0.25	0.000467	0.000144	0.000586	4e-06
9053	GOBP_POSITIVE_REGULATION_OF_DNA_DAMAGE_RESPONSE_SIGNAL_TRANSDUCTION_BY_P53_CLASS_MEDIATOR_excl_ANKRD1	ANKRD1	14			0.64	0.18	0.000364	0.000101	0.000573	4e-06
9054	GOBP_RESPONSE_TO_L_GLUTAMATE		10	0.7	0.888	0.8	0.07	0.000523	4.7e-05	0.000656	4e-06
9055	GOBP_RESPONSE_TO_L_GLUTAMATE_excl_BCL11A	BCL11A	9			0.46	0.07	0.000242	3.5e-05	0.000522	4e-06
9056	GOCC_CELL_LEADING_EDGE		400	0.225	0.769	0.8	0.02	0.021958	0.000572	0.02752	0.000102
9057	GOMF_RDNA_BINDING		8	0.13	0.715	0.8	0.09	0.000698	8.2e-05	0.000874	5e-06
9058	GOMF_RDNA_BINDING_excl_MACROH2A1	MACROH2A1	7			0.59	0.08	0.000501	7.2e-05	0.00085	5e-06
9059	GOMF_UDP_GLUCOSYLTRANSFERASE_ACTIVITY		10	0.289	0.788	0.8	0.32	0.000363	0.000148	0.000455	5e-06
9060	GOMF_UDP_GLUCOSYLTRANSFERASE_ACTIVITY_excl_UGGT2	UGGT2	9			0.22	0.06	8.9e-05	2.3e-05	0.000397	5e-06
9061	GOBP_POSITIVE_REGULATION_OF_TRANSCRIPTION_OF_NOTCH_RECEPTOR_TARGET		7	0.671	0.879	0.8	0.11	0.000745	0.000104	0.000935	7e-06
9062	GOBP_POSITIVE_REGULATION_OF_TRANSCRIPTION_OF_NOTCH_RECEPTOR_TARGET_excl_MAML3	MAML3	6			0.51	0.13	0.000286	7.1e-05	0.000564	4e-06
9063	GOMF_ENDODEOXYRIBONUCLEASE_ACTIVITY_PRODUCING_5_PHOSPHOMONOESTERS		13	0.565	0.853	0.8	0.45	0.000249	0.000142	0.000312	2e-06
9064	GOMF_ENDODEOXYRIBONUCLEASE_ACTIVITY_PRODUCING_5_PHOSPHOMONOESTERS_excl_SLX1A	SLX1A	12			0.42	0.2	0.000124	5.9e-05	0.000297	2e-06
9065	GOMF_SELENIUM_BINDING		9	0.0824	0.667	0.8	0.22	0.000187	5.2e-05	0.000234	2e-06
9066	GOMF_SELENIUM_BINDING_excl_GPX4	GPX4	8			0.58	0.22	0.000122	4.6e-05	0.000211	2e-06
9067	GOCC_CHROMOSOME_PASSENGER_COMPLEX		6	0.444	0.83	0.8	0.18	0.000154	3.6e-05	0.000193	2e-06
9068	GOCC_CHROMOSOME_PASSENGER_COMPLEX_excl_CDCA8	CDCA8	5			0.57	0.19	9.3e-05	3.2e-05	0.000163	2e-06
9069	GOBP_SKIN_MORPHOGENESIS		12	0.599	0.862	0.8	0.13	0.000555	8.8e-05	0.000697	3e-06
9070	GOBP_SKIN_MORPHOGENESIS_excl_SRF	SRF	11			0.34	0.07	0.000224	4.4e-05	0.000658	4e-06
9071	GOMF_SERINE_TYPE_ENDOPEPTIDASE_INHIBITOR_ACTIVITY		92	0.897	0.945	0.8	0.09	0.002025	0.000234	0.002541	1.2e-05
9072	GOBP_REGULATION_OF_RESPONSE_TO_REACTIVE_OXYGEN_SPECIES		38	0.704	0.889	0.8	0.08	0.000958	0.000103	0.001202	8e-06
9073	GOBP_POSITIVE_REGULATION_OF_SIGNAL_TRANSDUCTION_BY_P53_CLASS_MEDIATOR		28	0.545	0.85	0.8	0.16	0.000733	0.000143	0.000921	6e-06
9074	GOBP_RESPONSE_TO_ESTROGEN		65	0.973	0.982	0.8	0.08	0.002179	0.00022	0.002736	1.5e-05
9075	GOBP_SNARE_COMPLEX_ASSEMBLY		14	0.342	0.804	0.8	0.15	0.000473	8.7e-05	0.000595	5e-06
9076	GOBP_SNARE_COMPLEX_ASSEMBLY_excl_STX1A	STX1A	13			0.66	0.11	0.000371	6.5e-05	0.000565	5e-06
9077	GOBP_REGULATION_OF_HYDROGEN_PEROXIDE_BIOSYNTHETIC_PROCESS		7	0.769	0.904	0.8	0.33	0.000237	9.7e-05	0.000297	3e-06
9078	GOBP_REGULATION_OF_HYDROGEN_PEROXIDE_BIOSYNTHETIC_PROCESS_excl_SOD2	SOD2	6			0.48	0.12	0.000101	2.6e-05	0.00021	2e-06
9079	GOMF_CLATHRIN_HEAVY_CHAIN_BINDING		9	0.16	0.732	0.8	0.61	0.000386	0.000296	0.000486	3e-06
9080	GOMF_CLATHRIN_HEAVY_CHAIN_BINDING_excl_SNAP91	SNAP91	8			0.46	0.31	0.000203	0.000137	0.000445	3e-06
9081	GOBP_REGULATION_OF_ATRIAL_CARDIAC_MUSCLE_CELL_MEMBRANE_REPOLARIZATION		6	0.412	0.822	0.8	0.1	0.00041	5.2e-05	0.000515	4e-06
9082	GOBP_REGULATION_OF_ATRIAL_CARDIAC_MUSCLE_CELL_MEMBRANE_REPOLARIZATION_excl_SCN5A	SCN5A	5			0.43	0.05	0.000181	2.2e-05	0.000418	4e-06
9083	GOBP_NEGATIVE_REGULATION_OF_PROTEIN_CONTAINING_COMPLEX_DISASSEMBLY		78	0.461	0.833	0.8	0.1	0.003069	0.000365	0.003855	1.7e-05
9084	GOMF_CYSTEINE_TYPE_ENDOPEPTIDASE_ACTIVITY		95	0.25	0.78	0.8	0.07	0.002448	0.000222	0.003077	1.7e-05
9085	GOCC_SCF_UBIQUITIN_LIGASE_COMPLEX		63	0.00822	0.284	0.8	0.1	0.002546	0.000321	0.003201	1.4e-05
9086	GOBP_MEMBRANE_RAFT_ORGANIZATION		25	0.681	0.882	0.8	0.1	0.000897	0.000109	0.001128	8e-06
9087	GOBP_MEMBRANE_RAFT_ORGANIZATION_excl_YJEFN3	YJEFN3	24			0.47	0.06	0.00052	6.3e-05	0.00111	8e-06
9088	GOBP_ESTABLISHMENT_OF_CELL_POLARITY		141	0.641	0.872	0.8	0.04	0.008262	0.000435	0.01039	4.2e-05
9089	GOBP_REGULATION_OF_AMYLOID_PRECURSOR_PROTEIN_CATABOLIC_PROCESS		54	0.0828	0.667	0.8	0.06	0.001923	0.000145	0.002418	1.4e-05
9090	GOMF_PHOSPHATIDATE_PHOSPHATASE_ACTIVITY		14	0.979	0.985	0.8	0.15	0.00053	9.8e-05	0.000667	3e-06
9091	GOMF_PHOSPHATIDATE_PHOSPHATASE_ACTIVITY_excl_PLPPR5	PLPPR5	13			0.54	0.11	0.000322	6.6e-05	0.000601	3e-06
9092	GOBP_POSITIVE_REGULATION_OF_NOTCH_SIGNALING_PATHWAY		46	0.37	0.808	0.8	0.09	0.002736	0.000291	0.003442	1.6e-05
9093	GOBP_BONE_MATURATION		26	0.576	0.856	0.79	0.07	0.00137	0.000116	0.001723	8e-06
9094	GOBP_POSITIVE_REGULATION_OF_OSTEOBLAST_PROLIFERATION		11	0.561	0.853	0.79	0.12	0.000488	7.6e-05	0.000613	3e-06
9095	GOBP_POSITIVE_REGULATION_OF_OSTEOBLAST_PROLIFERATION_excl_LRP5	LRP5	10			0.6	0.1	0.000319	5.5e-05	0.000529	3e-06
9096	GOMF_PROTEIN_KINASE_C_BINDING		54	0.682	0.882	0.79	0.07	0.00276	0.000234	0.003474	1.5e-05
9097	GOCC_PROTEIN_KINASE_COMPLEX		108	0.782	0.907	0.79	0.08	0.003611	0.000341	0.004547	2.7e-05
9098	GOBP_POSITIVE_REGULATION_OF_CELL_AGING		18	0.46	0.833	0.79	0.34	0.000247	0.000106	0.00031	5e-06
9099	GOBP_POSITIVE_REGULATION_OF_CELL_AGING_excl_TP53	TP53	17			0.41	0.12	0.00012	3.4e-05	0.000294	5e-06
9100	GOMF_MHC_CLASS_I_PROTEIN_BINDING		21	0.118	0.708	0.79	0.12	0.000244	3.7e-05	0.000307	3e-06
9101	GOMF_MHC_CLASS_I_PROTEIN_BINDING_excl_DERL1	DERL1	20			0.49	0.14	0.00014	4e-05	0.000284	3e-06
9102	GOBP_ACTIVATION_OF_PROTEIN_KINASE_B_ACTIVITY		31	0.286	0.788	0.79	0.1	0.001538	0.000197	0.001937	1e-05
9103	GOBP_POST_GOLGI_VESICLE_MEDIATED_TRANSPORT		104	0.128	0.715	0.79	0.04	0.004815	0.000237	0.006065	3.3e-05
9104	GOMF_SULFATE_TRANSMEMBRANE_TRANSPORTER_ACTIVITY		16	0.75	0.901	0.79	0.17	0.000403	8.8e-05	0.000507	3e-06
9105	GOMF_SULFATE_TRANSMEMBRANE_TRANSPORTER_ACTIVITY_excl_SLC26A6	SLC26A6	15			0.23	0.06	0.000114	2.9e-05	0.000498	3e-06
9106	GOBP_MAINTENANCE_OF_PROTEIN_LOCATION		85	0.391	0.817	0.79	0.08	0.003787	0.000393	0.004773	2.9e-05
9107	GOMF_ABC_TYPE_TRANSPORTER_ACTIVITY		47	0.738	0.896	0.79	0.07	0.001737	0.000156	0.00219	1e-05
9108	GOCC_MANCHETTE		13	0.278	0.787	0.79	0.23	0.000493	0.000142	0.000621	4e-06
9109	GOCC_MANCHETTE_excl_RIMBP3C	RIMBP3C	12			0.5	0.12	0.000314	7.3e-05	0.000621	4e-06
9110	GOBP_BASE_EXCISION_REPAIR_GAP_FILLING		14	0.702	0.888	0.79	0.36	0.000235	0.000106	0.000296	3e-06
9111	GOBP_BASE_EXCISION_REPAIR_GAP_FILLING_excl_POLG	POLG	13			0.48	0.21	0.00013	5.7e-05	0.000273	3e-06
9112	GOBP_PHOTORECEPTOR_CELL_MAINTENANCE		43	0.529	0.846	0.79	0.05	0.002463	0.000163	0.003105	1.1e-05
9113	GOBP_AMYLOID_PRECURSOR_PROTEIN_METABOLIC_PROCESS		92	0.172	0.743	0.79	0.05	0.002941	0.000175	0.003708	1.9e-05
9114	GOBP_ANTERIOR_HEAD_DEVELOPMENT		6	0.138	0.721	0.79	0.13	0.000228	3.8e-05	0.000288	2e-06
9115	GOBP_ANTERIOR_HEAD_DEVELOPMENT_excl_LHX1	LHX1	5			0.59	0.1	0.000154	2.7e-05	0.000261	1e-06
9116	GOBP_VENTRICULAR_CARDIAC_MUSCLE_CELL_DEVELOPMENT		10	0.227	0.769	0.79	0.18	0.000402	9.3e-05	0.000508	6e-06
9117	GOBP_VENTRICULAR_CARDIAC_MUSCLE_CELL_DEVELOPMENT_excl_PROX1	PROX1	9			0.64	0.17	0.000208	5.7e-05	0.000325	2e-06
9118	GOBP_DEVELOPMENT_OF_SECONDARY_FEMALE_SEXUAL_CHARACTERISTICS		6	0.494	0.84	0.79	0.34	0.000205	9.1e-05	0.000259	6e-06
9119	GOBP_DEVELOPMENT_OF_SECONDARY_FEMALE_SEXUAL_CHARACTERISTICS_excl_PHB2	PHB2	5			0.64	0.35	0.000141	8e-05	0.000222	5e-06
9120	GOBP_NEURAL_TUBE_FORMATION		103	0.353	0.808	0.79	0.08	0.004085	0.000417	0.005162	2.8e-05
9121	GOMF_PROTEIN_GLUTAMIC_ACID_LIGASE_ACTIVITY		10	0.71	0.891	0.79	0.07	0.000378	3.3e-05	0.000478	2e-06
9122	GOMF_PROTEIN_GLUTAMIC_ACID_LIGASE_ACTIVITY_excl_TTLL11	TTLL11	9			0.41	0.06	0.000138	2.1e-05	0.000334	2e-06
9123	GOCC_PERICILIARY_MEMBRANE_COMPARTMENT		5	0.326	0.798	0.79	0.07	0.000782	6.4e-05	0.000989	5e-06
9124	GOCC_PERICILIARY_MEMBRANE_COMPARTMENT_excl_ADGRV1	ADGRV1	4			0.25	0.04	0.000188	2.7e-05	0.000756	5e-06
9125	GOBP_POSITIVE_REGULATION_OF_ORGANELLE_ASSEMBLY		79	0.695	0.887	0.79	0.06	0.002563	0.000212	0.003239	2.1e-05
9126	GOMF_AMIDINE_LYASE_ACTIVITY		7	0.747	0.9	0.79	0.2	0.00016	4.1e-05	0.000203	2e-06
9127	GOMF_AMIDINE_LYASE_ACTIVITY_excl_ADSL	ADSL	6			0.35	0.13	6.8e-05	2.5e-05	0.000194	2e-06
9128	GOMF_LAMININ_BINDING		27	0.615	0.866	0.79	0.15	0.000982	0.000188	0.001241	6e-06
9129	GOMF_GAMMA_CATENIN_BINDING		13	0.847	0.928	0.79	0.09	0.001451	0.000172	0.001834	7e-06
9130	GOMF_GAMMA_CATENIN_BINDING_excl_PTPRK	PTPRK	12			0.65	0.1	0.001088	0.00017	0.001678	7e-06
9131	GOBP_TRANSCRIPTION_COUPLED_NUCLEOTIDE_EXCISION_REPAIR		9	0.693	0.886	0.79	0.24	0.000229	7e-05	0.000289	2e-06
9132	GOBP_TRANSCRIPTION_COUPLED_NUCLEOTIDE_EXCISION_REPAIR_excl_UVSSA	UVSSA	8			0.31	0.06	7.8e-05	1.6e-05	0.00025	2e-06
9133	GOBP_REGULATION_OF_NEUTROPHIL_EXTRAVASATION		6	0.216	0.766	0.79	0.17	0.000265	5.7e-05	0.000335	5e-06
9134	GOBP_REGULATION_OF_NEUTROPHIL_EXTRAVASATION_excl_OLFM4	OLFM4	5			0.48	0.1	0.000132	2.9e-05	0.000273	5e-06
9135	GOBP_PROSTATE_GLAND_MORPHOGENESIS		27	0.882	0.94	0.79	0.07	0.00144	0.000131	0.001821	1.2e-05
9136	GOCC_INTEGRAL_COMPONENT_OF_CYTOPLASMIC_SIDE_OF_ENDOPLASMIC_RETICULUM_MEMBRANE		6	0.755	0.902	0.79	0.41	0.000175	9.1e-05	0.000222	2e-06
9137	GOCC_INTEGRAL_COMPONENT_OF_CYTOPLASMIC_SIDE_OF_ENDOPLASMIC_RETICULUM_MEMBRANE_excl_SPPL3	SPPL3	5			0.22	0.12	2.7e-05	1.5e-05	0.000126	1e-06
9138	GOMF_SNORNA_BINDING		31	0.189	0.753	0.79	0.12	0.000734	0.000111	0.000929	8e-06
9139	GOBP_REGULATION_OF_LIPID_CATABOLIC_PROCESS		60	0.506	0.844	0.79	0.07	0.001991	0.000184	0.002519	1.7e-05
9140	GOBP_NEGATIVE_REGULATION_OF_HEART_RATE		11	0.431	0.827	0.79	0.35	0.000336	0.00015	0.000425	2e-06
9141	GOBP_NEGATIVE_REGULATION_OF_HEART_RATE_excl_GJD3	GJD3	10			0.44	0.25	0.000183	0.000103	0.000413	2e-06
9142	GOBP_INNER_DYNEIN_ARM_ASSEMBLY		16	0.613	0.865	0.79	0.26	0.000474	0.000152	0.0006	3e-06
9143	GOBP_INNER_DYNEIN_ARM_ASSEMBLY_excl_DNAH7	DNAH7	15			0.51	0.28	0.000272	0.000146	0.000531	3e-06
9144	GOMF_HYDROLASE_ACTIVITY_ACTING_ON_CARBON_NITROGEN_BUT_NOT_PEPTIDE_BONDS_IN_LINEAR_AMIDINES		10	0.285	0.788	0.79	0.08	0.000348	3.7e-05	0.000441	2e-06
9145	GOMF_HYDROLASE_ACTIVITY_ACTING_ON_CARBON_NITROGEN_BUT_NOT_PEPTIDE_BONDS_IN_LINEAR_AMIDINES_excl_DDAH1	DDAH1	9			0.63	0.1	0.000166	2.7e-05	0.000264	2e-06
9146	GOCC_RETROMER_COMPLEX		11	0.506	0.844	0.79	0.09	0.000383	4.1e-05	0.000485	5e-06
9147	GOCC_RETROMER_COMPLEX_excl_TBC1D5	TBC1D5	10			0.16	0.06	5.2e-05	1.8e-05	0.000322	4e-06
9148	GOMF_2_IRON_2_SULFUR_CLUSTER_BINDING		23	0.675	0.88	0.79	0.31	0.000412	0.000164	0.000521	4e-06
9149	GOMF_2_IRON_2_SULFUR_CLUSTER_BINDING_excl_BOLA2B	BOLA2B	22			0.57	0.2	0.000287	0.000102	0.0005	4e-06
9150	GOMF_QUATERNARY_AMMONIUM_GROUP_TRANSMEMBRANE_TRANSPORTER_ACTIVITY		13	0.649	0.874	0.79	0.1	0.000288	3.9e-05	0.000365	4e-06
9151	GOMF_QUATERNARY_AMMONIUM_GROUP_TRANSMEMBRANE_TRANSPORTER_ACTIVITY_excl_SLC25A48	SLC25A48	12			0.35	0.18	7.8e-05	3.9e-05	0.00022	3e-06
9152	GOBP_INDUCTION_OF_POSITIVE_CHEMOTAXIS		13	0.321	0.798	0.79	0.25	0.000323	0.000102	0.00041	6e-06
9153	GOBP_INDUCTION_OF_POSITIVE_CHEMOTAXIS_excl_NTF3	NTF3	12			0.58	0.21	0.000191	6.8e-05	0.000327	5e-06
9154	GOCC_MLL1_2_COMPLEX		29	0.256	0.783	0.79	0.28	0.000888	0.000316	0.001125	1.4e-05
9155	GOBP_REGULATION_OF_SISTER_CHROMATID_COHESION		18	0.209	0.766	0.79	0.16	0.000499	0.000102	0.000633	4e-06
9156	GOBP_REGULATION_OF_SISTER_CHROMATID_COHESION_excl_MACROH2A1	MACROH2A1	17			0.5	0.17	0.000303	0.000106	0.000608	4e-06
9157	GOBP_POSITIVE_REGULATION_OF_STRIATED_MUSCLE_CELL_APOPTOTIC_PROCESS		17	0.529	0.846	0.79	0.25	0.000463	0.000144	0.000586	3e-06
9158	GOBP_POSITIVE_REGULATION_OF_STRIATED_MUSCLE_CELL_APOPTOTIC_PROCESS_excl_TP53	TP53	16			0.59	0.14	0.000336	7.7e-05	0.00057	3e-06
9159	GOBP_NEGATIVE_CHEMOTAXIS		46	0.89	0.944	0.79	0.05	0.00556	0.000375	0.007046	3.5e-05
9160	GOBP_CD4_POSITIVE_OR_CD8_POSITIVE_ALPHA_BETA_T_CELL_LINEAGE_COMMITMENT		21	0.608	0.863	0.79	0.12	0.00072	0.000111	0.000912	7e-06
9161	GOBP_CD4_POSITIVE_OR_CD8_POSITIVE_ALPHA_BETA_T_CELL_LINEAGE_COMMITMENT_excl_STAT6	STAT6	20			0.58	0.08	0.000503	7.2e-05	0.000875	7e-06
9162	GOBP_REGULATION_OF_ESTABLISHMENT_OF_PLANAR_POLARITY		54	0.475	0.837	0.79	0.08	0.003818	0.000371	0.00484	2e-05
9163	GOBP_TYPE_B_PANCREATIC_CELL_DEVELOPMENT		23	0.658	0.877	0.79	0.19	0.001138	0.00028	0.001443	1.1e-05
9164	GOBP_TYPE_B_PANCREATIC_CELL_DEVELOPMENT_excl_RFX3	RFX3	22			0.41	0.08	0.000538	0.000108	0.001319	1.1e-05
9165	GOBP_NEGATIVE_REGULATION_OF_PROTEIN_TARGETING_TO_MITOCHONDRION		6	0.803	0.914	0.79	0.24	0.000247	7.6e-05	0.000313	1e-06
9166	GOBP_NEGATIVE_REGULATION_OF_PROTEIN_TARGETING_TO_MITOCHONDRION_excl_BAG4	BAG4	5			0.41	0.08	0.000113	2.1e-05	0.000274	1e-06
9167	GOBP_UROGENITAL_SYSTEM_DEVELOPMENT		344	0.708	0.89	0.79	0.02	0.019435	0.000505	0.024643	0.000114
9168	GOBP_DNA_METHYLATION		72	0.763	0.904	0.79	0.08	0.001941	0.000202	0.002463	1.2e-05
9169	GOCC_EUKARYOTIC_TRANSLATION_INITIATION_FACTOR_2_COMPLEX		4	0.565	0.853	0.79	0.39	4.7e-05	2.3e-05	6e-05	1e-06
9170	GOCC_EUKARYOTIC_TRANSLATION_INITIATION_FACTOR_2_COMPLEX_excl_EIF2S1	EIF2S1	3			0.4	0.36	2e-05	1.8e-05	4.9e-05	1e-06
9171	GOBP_NEGATIVE_REGULATION_OF_REPRODUCTIVE_PROCESS		60	0.962	0.976	0.79	0.09	0.001707	0.000188	0.002166	1e-05
9172	GOBP_POSITIVE_REGULATION_OF_CAMP_DEPENDENT_PROTEIN_KINASE_ACTIVITY		6	0.616	0.867	0.79	0.19	0.000248	5.8e-05	0.000314	3e-06
9173	GOBP_POSITIVE_REGULATION_OF_CAMP_DEPENDENT_PROTEIN_KINASE_ACTIVITY_excl_SPATC1L	SPATC1L	5			0.58	0.15	0.000164	4.4e-05	0.000285	2e-06
9174	GOBP_GOLGI_RIBBON_FORMATION		13	0.306	0.792	0.79	0.13	0.000595	9.9e-05	0.000756	5e-06
9175	GOBP_GOLGI_RIBBON_FORMATION_excl_STX16	STX16	12			0.63	0.1	0.000457	7.6e-05	0.000725	5e-06
9176	GOMF_CALCIUM_DEPENDENT_CYSTEINE_TYPE_ENDOPEPTIDASE_ACTIVITY		16	0.79	0.909	0.79	0.18	0.00042	9.5e-05	0.000533	3e-06
9177	GOMF_CALCIUM_DEPENDENT_CYSTEINE_TYPE_ENDOPEPTIDASE_ACTIVITY_excl_CAPN15	CAPN15	15			0.65	0.16	0.000326	8.1e-05	0.000504	3e-06
9178	GOMF_ASPARTIC_TYPE_ENDOPEPTIDASE_INHIBITOR_ACTIVITY		7	0.15	0.729	0.79	0.15	0.000156	3e-05	0.000198	2e-06
9179	GOMF_ASPARTIC_TYPE_ENDOPEPTIDASE_INHIBITOR_ACTIVITY_excl_BIN1	BIN1	6			0.39	0.19	5.2e-05	2.6e-05	0.000135	1e-06
9180	GOBP_SOFT_PALATE_DEVELOPMENT		5	0.344	0.805	0.79	0.12	0.000209	3.3e-05	0.000266	3e-06
9181	GOBP_SOFT_PALATE_DEVELOPMENT_excl_SOX11	SOX11	4			0.41	0.11	0.000104	2.7e-05	0.00025	3e-06
9182	GOCC_CLATHRIN_VESICLE_COAT		25	0.192	0.754	0.79	0.15	0.000961	0.000187	0.00122	8e-06
9183	GOCC_CLATHRIN_VESICLE_COAT_excl_AP1G2	AP1G2	24			0.71	0.12	0.000856	0.000145	0.001204	8e-06
9184	GOBP_LYMPHANGIOGENESIS		18	0.22	0.766	0.79	0.12	0.000725	0.000109	0.00092	5e-06
9185	GOBP_LYMPHANGIOGENESIS_excl_SOX18	SOX18	17			0.67	0.12	0.000608	0.000111	0.000902	5e-06
9186	GOBP_REGULATION_OF_EXTRINSIC_APOPTOTIC_SIGNALING_PATHWAY_VIA_DEATH_DOMAIN_RECEPTORS		47	0.729	0.894	0.79	0.12	0.001332	0.000203	0.001692	1.1e-05
9187	GOCC_CLATHRIN_COATED_VESICLE_MEMBRANE		107	0.202	0.765	0.79	0.08	0.003954	0.000398	0.005022	2.4e-05
9188	GOMF_3_5_CYCLIC_AMP_PHOSPHODIESTERASE_ACTIVITY		15	0.567	0.854	0.79	0.09	0.001776	0.000196	0.002257	1.3e-05
9189	GOMF_3_5_CYCLIC_AMP_PHOSPHODIESTERASE_ACTIVITY_excl_PDE4B	PDE4B	14			0.55	0.04	0.001132	8.1e-05	0.002077	1.1e-05
9190	GOBP_AXIAL_MESODERM_DEVELOPMENT		8	0.659	0.877	0.79	0.22	0.000195	5.4e-05	0.000247	1e-06
9191	GOBP_AXIAL_MESODERM_DEVELOPMENT_excl_RPL38	RPL38	7			0.41	0.07	9.3e-05	1.7e-05	0.000229	1e-06
9192	GOBP_REGULATION_OF_MYOTUBE_DIFFERENTIATION		48	0.392	0.818	0.79	0.07	0.001888	0.000153	0.002399	1.2e-05
9193	GOBP_COLLAGEN_METABOLIC_PROCESS		98	0.386	0.813	0.79	0.07	0.002916	0.000283	0.003706	1.9e-05
9194	GOCC_FILOPODIUM		99	0.0826	0.667	0.79	0.05	0.006167	0.000386	0.00784	3e-05
9195	GOBP_POSITIVE_REGULATION_OF_FEVER_GENERATION		7	0.862	0.933	0.79	0.19	0.000185	4.4e-05	0.000235	1e-06
9196	GOBP_POSITIVE_REGULATION_OF_FEVER_GENERATION_excl_PTGS2	PTGS2	6			0.45	0.12	9.7e-05	2.7e-05	0.000214	1e-06
9197	GOBP_NEURAL_CREST_FORMATION		15	0.212	0.766	0.79	0.1	0.000325	4.1e-05	0.000414	2e-06
9198	GOBP_NEURAL_CREST_FORMATION_excl_KBTBD8	KBTBD8	14			0.38	0.09	0.000151	3.6e-05	0.000397	2e-06
9199	GOBP_TRANSDIFFERENTIATION		7	0.18	0.747	0.79	0.24	0.000212	6.5e-05	0.00027	3e-06
9200	GOBP_TRANSDIFFERENTIATION_excl_CD34	CD34	6			0.66	0.26	0.00016	6.3e-05	0.000243	3e-06
9201	GOBP_REGULATION_OF_SYNAPTIC_VESICLE_MEMBRANE_ORGANIZATION		9	0.106	0.699	0.79	0.08	0.000479	4.8e-05	0.00061	3e-06
9202	GOBP_REGULATION_OF_SYNAPTIC_VESICLE_MEMBRANE_ORGANIZATION_excl_CPLX2	CPLX2	8			0.67	0.06	0.000369	3.4e-05	0.000553	3e-06
9203	GOBP_PROTEIN_TRANSMEMBRANE_IMPORT_INTO_INTRACELLULAR_ORGANELLE		34	0.679	0.881	0.79	0.18	0.000714	0.000168	0.000908	5e-06
9204	GOBP_ENDODERM_DEVELOPMENT		77	0.602	0.862	0.79	0.06	0.00298	0.000235	0.003792	2e-05
9205	GOCC_CLEAVAGE_FURROW		55	0.425	0.824	0.79	0.12	0.001792	0.000272	0.002281	1.1e-05
9206	GOMF_DIACYLGLYCEROL_O_ACYLTRANSFERASE_ACTIVITY		4	0.64	0.872	0.79	0.34	3.7e-05	1.6e-05	4.8e-05	1e-06
9207	GOMF_DIACYLGLYCEROL_O_ACYLTRANSFERASE_ACTIVITY_excl_MOGAT1	MOGAT1	3			0.13	0.13	4e-06	4e-06	2.9e-05	1e-06
9208	GOCC_CUL4A_RING_E3_UBIQUITIN_LIGASE_COMPLEX		11	0.275	0.786	0.79	0.44	0.000265	0.000148	0.000337	2e-06
9209	GOCC_CUL4A_RING_E3_UBIQUITIN_LIGASE_COMPLEX_excl_RBX1	RBX1	10			0.42	0.15	0.000139	4.9e-05	0.000329	2e-06
9210	GOBP_REGULATION_OF_CHEMOKINE_MEDIATED_SIGNALING_PATHWAY		9	0.536	0.847	0.79	0.08	0.000984	9.4e-05	0.001253	7e-06
9211	GOBP_REGULATION_OF_CHEMOKINE_MEDIATED_SIGNALING_PATHWAY_excl_SLIT2	SLIT2	8			0.59	0.06	0.000619	6.1e-05	0.001042	6e-06
9212	GOBP_POSITIVE_REGULATION_OF_T_HELPER_2_CELL_DIFFERENTIATION		7	0.695	0.887	0.79	0.58	0.000176	0.000129	0.000224	2e-06
9213	GOBP_POSITIVE_REGULATION_OF_T_HELPER_2_CELL_DIFFERENTIATION_excl_PRKCZ	PRKCZ	6			0.59	0.55	0.000106	9.8e-05	0.000179	2e-06
9214	GOBP_CEREBRAL_CORTEX_CELL_MIGRATION		42	0.371	0.808	0.79	0.09	0.003557	0.000422	0.00453	1.8e-05
9215	GOBP_GLYCOLYTIC_FERMENTATION		5	0.458	0.833	0.79	0.61	0.000154	0.00012	0.000196	2e-06
9216	GOBP_GLYCOLYTIC_FERMENTATION_excl_TP53	TP53	4			0.15	0.16	2.8e-05	3e-05	0.00018	2e-06
9217	GOBP_REGULATION_OF_SHORT_TERM_NEURONAL_SYNAPTIC_PLASTICITY		13	0.201	0.765	0.78	0.06	0.00083	6e-05	0.001058	6e-06
9218	GOBP_REGULATION_OF_SHORT_TERM_NEURONAL_SYNAPTIC_PLASTICITY_excl_SHISA6	SHISA6	12			0.7	0.07	0.000592	5.7e-05	0.000848	5e-06
9219	GOBP_HEPATICOBILIARY_SYSTEM_DEVELOPMENT		132	0.322	0.798	0.78	0.05	0.005185	0.000319	0.006607	4.5e-05
9220	GOMF_SMAD_BINDING		75	0.178	0.746	0.78	0.05	0.004276	0.000255	0.005449	2.8e-05
9221	GOBP_T_CELL_MEDIATED_CYTOTOXICITY		49	0.517	0.844	0.78	0.08	0.000844	8.6e-05	0.001075	6e-06
9222	GOMF_CALCIUM_DEPENDENT_PHOSPHOLIPASE_A2_ACTIVITY		16	0.667	0.879	0.78	0.16	0.000265	5.3e-05	0.000337	2e-06
9223	GOMF_CALCIUM_DEPENDENT_PHOSPHOLIPASE_A2_ACTIVITY_excl_PLA2G4E	PLA2G4E	15			0.55	0.14	0.000157	4.1e-05	0.000286	2e-06
9224	GOBP_POSITIVE_REGULATION_OF_POSTTRANSCRIPTIONAL_GENE_SILENCING		30	0.358	0.808	0.78	0.16	0.001044	0.000207	0.001331	1.1e-05
9225	GOBP_PEPTIDYL_HISTIDINE_MODIFICATION		12	0.704	0.889	0.78	0.13	0.00023	3.8e-05	0.000293	3e-06
9226	GOBP_PEPTIDYL_HISTIDINE_MODIFICATION_excl_DNAJC24	DNAJC24	11			0.58	0.13	0.000156	3.3e-05	0.000267	3e-06
9227	GOBP_CALCIUM_DEPENDENT_CELL_CELL_ADHESION_VIA_PLASMA_MEMBRANE_CELL_ADHESION_MOLECULES		43	0.352	0.808	0.78	0.04	0.003458	0.000183	0.00441	1.9e-05
9228	GOBP_LOOP_OF_HENLE_DEVELOPMENT		10	0.538	0.847	0.78	0.21	0.000373	0.0001	0.000475	6e-06
9229	GOBP_LOOP_OF_HENLE_DEVELOPMENT_excl_IRX1	IRX1	9			0.36	0.19	0.000156	8.4e-05	0.000437	6e-06
9230	GOBP_RESPONSE_TO_L_ASCORBIC_ACID		5	0.662	0.879	0.78	0.35	0.000177	8e-05	0.000226	2e-06
9231	GOBP_RESPONSE_TO_L_ASCORBIC_ACID_excl_SOD2	SOD2	4			0.3	0.23	4.1e-05	3.1e-05	0.000138	2e-06
9232	GOBP_RETINA_LAYER_FORMATION		24	0.437	0.829	0.78	0.05	0.002223	0.000126	0.002835	1.4e-05
9233	GOBP_RETINA_LAYER_FORMATION_excl_SDK1	SDK1	23			0.68	0.05	0.001555	0.000119	0.002273	1.1e-05
9234	GOBP_REGULATION_OF_VESICLE_SIZE		10	0.0313	0.501	0.78	0.19	0.000401	9.6e-05	0.000512	4e-06
9235	GOBP_REGULATION_OF_VESICLE_SIZE_excl_RAB5A	RAB5A	9			0.46	0.2	0.00022	9.3e-05	0.000477	4e-06
9236	GOBP_POSITIVE_REGULATION_OF_CARTILAGE_DEVELOPMENT		30	0.197	0.763	0.78	0.05	0.002835	0.000174	0.003616	2.1e-05
9237	GOBP_NEGATIVE_REGULATION_OF_PROGRAMMED_NECROTIC_CELL_DEATH		19	0.228	0.769	0.78	0.21	0.000294	7.9e-05	0.000375	3e-06
9238	GOBP_NEGATIVE_REGULATION_OF_PROGRAMMED_NECROTIC_CELL_DEATH_excl_BOK	BOK	18			0.49	0.21	0.000171	7.4e-05	0.000353	4e-06
9239	GOBP_POSITIVE_REGULATION_OF_MITOCHONDRIAL_FISSION		21	0.802	0.913	0.78	0.14	0.001034	0.00018	0.00132	6e-06
9240	GOBP_POSITIVE_REGULATION_OF_MITOCHONDRIAL_FISSION_excl_PGAM5	PGAM5	20			0.71	0.14	0.000926	0.000179	0.001307	6e-06
9241	GOBP_MUSCLE_ATROPHY		11	0.313	0.795	0.78	0.22	0.000297	8.3e-05	0.00038	3e-06
9242	GOBP_MUSCLE_ATROPHY_excl_FOXO3	FOXO3	10			0.33	0.11	0.000109	3.6e-05	0.000328	2e-06
9243	GOBP_COCHLEA_DEVELOPMENT		48	0.318	0.798	0.78	0.07	0.002312	0.000208	0.002953	1.7e-05
9244	GOBP_HEART_VALVE_MORPHOGENESIS		54	0.398	0.82	0.78	0.09	0.003426	0.000395	0.004376	2.3e-05
9245	GOCC_EXTRINSIC_COMPONENT_OF_ORGANELLE_MEMBRANE		50	0.244	0.778	0.78	0.06	0.001341	0.000105	0.001712	1.1e-05
9246	GOBP_DETECTION_OF_STIMULUS		650	0.938	0.963	0.78	0.05	0.012262	0.000868	0.015663	5.9e-05
9247	GOMF_BIOACTIVE_LIPID_RECEPTOR_ACTIVITY		14	0.738	0.896	0.78	0.28	0.000248	8.8e-05	0.000317	3e-06
9248	GOMF_BIOACTIVE_LIPID_RECEPTOR_ACTIVITY_excl_SPHK1	SPHK1	13			0.58	0.13	0.000173	4e-05	0.0003	3e-06
9249	GOMF_ARYL_HYDROCARBON_RECEPTOR_BINDING		9	0.425	0.824	0.78	0.11	0.000387	5.5e-05	0.000495	3e-06
9250	GOMF_ARYL_HYDROCARBON_RECEPTOR_BINDING_excl_ARNT2	ARNT2	8			0.41	0.1	0.000177	4.4e-05	0.000429	3e-06
9251	GOCC_LATE_ENDOSOME_MEMBRANE		144	0.231	0.769	0.78	0.05	0.00424	0.000245	0.00542	2.3e-05
9252	GOBP_POSITIVE_REGULATION_OF_INSULIN_SECRETION_INVOLVED_IN_CELLULAR_RESPONSE_TO_GLUCOSE_STIMULUS		27	0.287	0.788	0.78	0.17	0.000747	0.000167	0.000955	5e-06
9253	GOMF_ATP_HYDROLYSIS_ACTIVITY		321	0.748	0.9	0.78	0.05	0.01027	0.000718	0.01313	7.4e-05
9254	GOBP_MORPHOGENESIS_OF_AN_EPITHELIAL_SHEET		57	0.85	0.929	0.78	0.1	0.002409	0.000319	0.003083	1.7e-05
9255	GOBP_POSITIVE_REGULATION_OF_PROTEIN_SECRETION		126	0.737	0.896	0.78	0.06	0.004419	0.000355	0.005661	2.3e-05
9256	GOBP_DETERMINATION_OF_LEFT_RIGHT_ASYMMETRY_IN_LATERAL_MESODERM		8	0.799	0.912	0.78	0.25	0.000175	5.4e-05	0.000224	2e-06
9257	GOBP_DETERMINATION_OF_LEFT_RIGHT_ASYMMETRY_IN_LATERAL_MESODERM_excl_SMAD2	SMAD2	7			0.62	0.27	0.0001	4.4e-05	0.000161	3e-06
9258	GOBP_GROWTH_HORMONE_RECEPTOR_SIGNALING_PATHWAY_VIA_JAK_STAT		8	0.474	0.837	0.78	0.15	0.000354	7e-05	0.000454	8e-06
9259	GOBP_GROWTH_HORMONE_RECEPTOR_SIGNALING_PATHWAY_VIA_JAK_STAT_excl_STAT6	STAT6	7			0.33	0.06	0.000138	2.8e-05	0.000416	7e-06
9260	GOBP_NEGATIVE_REGULATION_OF_CALCIUM_ION_DEPENDENT_EXOCYTOSIS		8	0.6	0.862	0.78	0.14	0.000204	3.7e-05	0.000261	2e-06
9261	GOBP_NEGATIVE_REGULATION_OF_CALCIUM_ION_DEPENDENT_EXOCYTOSIS_excl_STXBP3	STXBP3	7			0.45	0.13	0.000103	3e-05	0.000226	2e-06
9262	GOBP_POSITIVE_REGULATION_OF_CATECHOLAMINE_METABOLIC_PROCESS		5	0.672	0.879	0.78	0.09	0.000145	1.7e-05	0.000186	1e-06
9263	GOBP_POSITIVE_REGULATION_OF_CATECHOLAMINE_METABOLIC_PROCESS_excl_ABAT	ABAT	4			0.25	0.1	2.6e-05	1e-05	0.000106	2e-06
9264	GOMF_CYSTEINE_TYPE_ENDOPEPTIDASE_INHIBITOR_ACTIVITY		54	0.65	0.874	0.78	0.1	0.000925	0.000116	0.001185	5e-06
9265	GOCC_VACUOLAR_PROTON_TRANSPORTING_V_TYPE_ATPASE_V0_DOMAIN		9	0.636	0.871	0.78	0.28	0.00018	6.4e-05	0.00023	3e-06
9266	GOCC_VACUOLAR_PROTON_TRANSPORTING_V_TYPE_ATPASE_V0_DOMAIN_excl_ATP6V0E2	ATP6V0E2	8			0.53	0.34	0.000113	7.2e-05	0.000214	3e-06
9267	GOBP_NEGATIVE_REGULATION_OF_I_KAPPAB_KINASE_NF_KAPPAB_SIGNALING		50	0.774	0.905	0.78	0.07	0.002096	0.000185	0.002687	1.8e-05
9268	GOBP_FATTY_ACID_BETA_OXIDATION		74	0.776	0.905	0.78	0.12	0.001629	0.000251	0.002089	1.2e-05
9269	GOBP_QUINOLINATE_METABOLIC_PROCESS		5	0.295	0.788	0.78	0.22	0.000101	2.9e-05	0.000129	1e-06
9270	GOBP_QUINOLINATE_METABOLIC_PROCESS_excl_KMO	KMO	4			0.29	0.18	2.9e-05	1.7e-05	9.9e-05	1e-06
9271	GOBP_MONOCARBOXYLIC_ACID_CATABOLIC_PROCESS		122	0.665	0.879	0.78	0.07	0.002607	0.000226	0.003346	1.7e-05
9272	GOMF_METALLOPEPTIDASE_ACTIVITY		190	0.848	0.928	0.78	0.05	0.007972	0.000478	0.010233	2.9e-05
9273	GOBP_EPIBOLY		35	0.826	0.919	0.78	0.11	0.001599	0.000228	0.002054	1.1e-05
9274	GOBP_CELL_MIGRATION_INVOLVED_IN_METANEPHROS_DEVELOPMENT		5	0.689	0.884	0.78	0.27	0.000151	5.2e-05	0.000194	2e-06
9275	GOBP_CELL_MIGRATION_INVOLVED_IN_METANEPHROS_DEVELOPMENT_excl_PDGFA	PDGFA	4			0.61	0.21	9.5e-05	3.4e-05	0.000158	2e-06
9276	GOCC_PHOTORECEPTOR_CONNECTING_CILIUM		40	0.417	0.824	0.78	0.06	0.001454	0.000109	0.001868	7e-06
9277	GOBP_RAC_PROTEIN_SIGNAL_TRANSDUCTION		42	0.405	0.82	0.78	0.03	0.003013	0.000116	0.003871	1.4e-05
9278	GOMF_SULFOTRANSFERASE_ACTIVITY		49	0.559	0.853	0.78	0.08	0.002236	0.000238	0.002874	9e-06
9279	GOBP_POSITIVE_REGULATION_OF_CD8_POSITIVE_ALPHA_BETA_T_CELL_DIFFERENTIATION		5	0.918	0.953	0.78	0.26	0.000238	8e-05	0.000306	5e-06
9280	GOBP_POSITIVE_REGULATION_OF_CD8_POSITIVE_ALPHA_BETA_T_CELL_DIFFERENTIATION_excl_RUNX1	RUNX1	4			0.48	0.27	6.5e-05	3.6e-05	0.000135	2e-06
9281	GOBP_SECONDARY_HEART_FIELD_SPECIFICATION		11	0.683	0.883	0.78	0.12	0.000612	9.2e-05	0.000787	8e-06
9282	GOBP_SECONDARY_HEART_FIELD_SPECIFICATION_excl_RBPJ	RBPJ	10			0.57	0.08	0.000384	5.2e-05	0.000669	8e-06
9283	GOBP_OPSONIZATION		16	0.35	0.806	0.78	0.12	0.000297	4.7e-05	0.000383	2e-06
9284	GOBP_OPSONIZATION_excl_COLEC10	COLEC10	15			0.42	0.13	0.000126	4e-05	0.000298	2e-06
9285	GOBP_SENSORY_PERCEPTION_OF_MECHANICAL_STIMULUS		175	0.514	0.844	0.78	0.03	0.010835	0.000419	0.013943	5.5e-05
9286	GOBP_ESTABLISHMENT_OR_MAINTENANCE_OF_CELL_POLARITY		215	0.634	0.87	0.78	0.03	0.011243	0.000472	0.014471	5.7e-05
9287	GOBP_ESTABLISHMENT_OR_MAINTENANCE_OF_TRANSMEMBRANE_ELECTROCHEMICAL_GRADIENT		9	0.266	0.784	0.78	0.25	0.000282	9e-05	0.000364	5e-06
9288	GOBP_ESTABLISHMENT_OR_MAINTENANCE_OF_TRANSMEMBRANE_ELECTROCHEMICAL_GRADIENT_excl_ATP1A2	ATP1A2	8			0.45	0.17	0.000151	5.6e-05	0.000336	5e-06
9289	GOBP_C4_DICARBOXYLATE_TRANSPORT		27	0.971	0.981	0.78	0.13	0.000809	0.000137	0.001042	6e-06
9290	GOBP_HISTONE_H3_K27_METHYLATION		17	0.678	0.881	0.78	0.15	0.000346	6.5e-05	0.000446	3e-06
9291	GOBP_HISTONE_H3_K27_METHYLATION_excl_MACROH2A1	MACROH2A1	16			0.36	0.12	0.00015	5.1e-05	0.000421	2e-06
9292	GOBP_RESPONSE_TO_MUSCLE_ACTIVITY		21	0.726	0.894	0.78	0.08	0.00131	0.000134	0.001687	1.1e-05
9293	GOBP_RESPONSE_TO_MUSCLE_ACTIVITY_excl_RYR2	RYR2	20			0.64	0.1	0.000845	0.000132	0.001329	1.2e-05
9294	GOMF_DAMAGED_DNA_BINDING		68	0.672	0.879	0.78	0.09	0.001673	0.000189	0.002154	1.5e-05
9295	GOBP_SMAD_PROTEIN_SIGNAL_TRANSDUCTION		82	0.768	0.904	0.78	0.07	0.004186	0.000362	0.005392	3.1e-05
9296	GOCC_SPECIFIC_GRANULE_LUMEN		60	0.568	0.854	0.78	0.09	0.001539	0.000185	0.001983	9e-06
9297	GOMF_AROMATASE_ACTIVITY		25	0.777	0.905	0.78	0.18	0.000278	6.5e-05	0.000358	4e-06
9298	GOMF_AROMATASE_ACTIVITY_excl_CYP4B1	CYP4B1	24			0.4	0.05	0.000139	1.7e-05	0.000345	4e-06
9299	GOMF_FRIZZLED_BINDING		37	0.516	0.844	0.78	0.08	0.001056	0.000112	0.001361	9e-06
9300	GOBP_CEREBELLAR_GRANULAR_LAYER_FORMATION		6	0.526	0.845	0.78	0.14	0.000534	9.7e-05	0.000688	6e-06
9301	GOBP_CEREBELLAR_GRANULAR_LAYER_FORMATION_excl_PROX1	PROX1	5			0.67	0.13	0.00034	6.7e-05	0.000505	4e-06
9302	GOCC_ORGANELLE_ENVELOPE_LUMEN		90	0.41	0.821	0.78	0.14	0.001727	0.000321	0.002226	1.4e-05
9303	GOBP_RESPONSE_TO_IRON_II_ION		6	0.935	0.962	0.78	0.29	0.000139	5.1e-05	0.000179	2e-06
9304	GOBP_RESPONSE_TO_IRON_II_ION_excl_SNCA	SNCA	5			0.61	0.34	7.7e-05	4.2e-05	0.000127	1e-06
9305	GOBP_PEPTIDYL_TYROSINE_DEPHOSPHORYLATION		98	0.108	0.701	0.78	0.03	0.006241	0.000244	0.008049	2.8e-05
9306	GOBP_POSITIVE_REGULATION_OF_RELEASE_OF_CYTOCHROME_C_FROM_MITOCHONDRIA		26	0.714	0.891	0.78	0.29	0.000515	0.000195	0.000663	6e-06
9307	GOBP_GLUTAMINE_FAMILY_AMINO_ACID_BIOSYNTHETIC_PROCESS		16	0.523	0.844	0.78	0.16	0.000378	7.8e-05	0.000488	5e-06
9308	GOBP_GLUTAMINE_FAMILY_AMINO_ACID_BIOSYNTHETIC_PROCESS_excl_LGSN	LGSN	15			0.57	0.11	0.000271	5.3e-05	0.000478	5e-06
9309	GOBP_HISTONE_H2B_UBIQUITINATION		12	0.117	0.708	0.78	0.29	0.000315	0.000121	0.000406	4e-06
9310	GOBP_HISTONE_H2B_UBIQUITINATION_excl_WAC	WAC	11			0.54	0.29	0.000193	0.000103	0.000356	3e-06
9311	GOCC_AXOLEMMA		13	0.114	0.708	0.77	0.08	0.002085	0.000204	0.002691	1.3e-05
9312	GOCC_AXOLEMMA_excl_KCNC2	KCNC2	12			0.66	0.07	0.001718	0.000173	0.002618	1.3e-05
9313	GOMF_ATPASE_COUPLED_TRANSMEMBRANE_TRANSPORTER_ACTIVITY		103	0.58	0.857	0.77	0.04	0.003628	0.000198	0.004685	2e-05
9314	GOBP_CELL_MIGRATION_IN_HINDBRAIN		17	0.0831	0.667	0.77	0.04	0.002296	0.000128	0.002965	1.3e-05
9315	GOBP_CELL_MIGRATION_IN_HINDBRAIN_excl_CTNNA2	CTNNA2	16			0.65	0.04	0.001523	9.9e-05	0.00234	1.1e-05
9316	GOBP_MODULATION_BY_HOST_OF_SYMBIONT_CATALYTIC_ACTIVITY		4	0.196	0.762	0.77	0.22	9e-05	2.7e-05	0.000116	3e-06
9317	GOBP_MODULATION_BY_HOST_OF_SYMBIONT_CATALYTIC_ACTIVITY_excl_APCS	APCS	3			0.02	0.01	2e-06	1e-06	0.000103	2e-06
9318	GOCC_SPERM_ANNULUS		4	0.208	0.765	0.77	0.28	0.00011	3.9e-05	0.000142	2e-06
9319	GOCC_SPERM_ANNULUS_excl_SEPTIN12	SEPTIN12	3			0.54	0.21	7.1e-05	2.8e-05	0.00013	2e-06
9320	GOBP_SKELETAL_SYSTEM_MORPHOGENESIS		224	0.0455	0.575	0.77	0.03	0.011689	0.000457	0.015108	7.4e-05
9321	GOBP_NEGATIVE_REGULATION_OF_VASCULAR_ENDOTHELIAL_GROWTH_FACTOR_RECEPTOR_SIGNALING_PATHWAY		12	0.486	0.839	0.77	0.29	0.000357	0.000133	0.000462	4e-06
9322	GOBP_NEGATIVE_REGULATION_OF_VASCULAR_ENDOTHELIAL_GROWTH_FACTOR_RECEPTOR_SIGNALING_PATHWAY_excl_EPN2	EPN2	11			0.58	0.12	0.00026	5.4e-05	0.000448	4e-06
9323	GOBP_SYNAPTIC_VESICLE_PRIMING		19	0.694	0.887	0.77	0.07	0.001257	0.000118	0.001626	5e-06
9324	GOBP_SYNAPTIC_VESICLE_PRIMING_excl_UNC13C	UNC13C	18			0.56	0.08	0.000758	0.000106	0.001364	6e-06
9325	GOBP_METANEPHRIC_GLOMERULUS_DEVELOPMENT		15	0.553	0.851	0.77	0.15	0.000542	0.000101	0.000702	7e-06
9326	GOBP_METANEPHRIC_GLOMERULUS_DEVELOPMENT_excl_OSR1	OSR1	14			0.58	0.16	0.000394	0.000105	0.000685	6e-06
9327	GOBP_CELL_PROLIFERATION_INVOLVED_IN_HEART_MORPHOGENESIS		21	0.488	0.839	0.77	0.18	0.000839	0.000191	0.001086	9e-06
9328	GOBP_CELL_PROLIFERATION_INVOLVED_IN_HEART_MORPHOGENESIS_excl_HAND2	HAND2	20			0.51	0.13	0.00054	0.00014	0.001049	9e-06
9329	GOMF_PHOSPHORUS_OXYGEN_LYASE_ACTIVITY		22	0.849	0.929	0.77	0.14	0.000828	0.000148	0.001073	5e-06
9330	GOMF_PHOSPHORUS_OXYGEN_LYASE_ACTIVITY_excl_GUCY2C	GUCY2C	21			0.67	0.12	0.000708	0.000131	0.00106	5e-06
9331	GOMF_PHOSPHATIDYLINOSITOL_BISPHOSPHATE_PHOSPHATASE_ACTIVITY		22	0.663	0.879	0.77	0.1	0.000922	0.000119	0.001195	9e-06
9332	GOMF_PHOSPHATIDYLINOSITOL_BISPHOSPHATE_PHOSPHATASE_ACTIVITY_excl_MTMR14	MTMR14	21			0.55	0.07	0.000652	8.6e-05	0.001179	9e-06
9333	GOBP_POSITIVE_REGULATION_OF_RUFFLE_ASSEMBLY		15	0.164	0.736	0.77	0.08	0.00075	7.7e-05	0.000971	5e-06
9334	GOBP_POSITIVE_REGULATION_OF_RUFFLE_ASSEMBLY_excl_HRAS	HRAS	14			0.65	0.07	0.00062	6.4e-05	0.000955	4e-06
9335	GOBP_CELLULAR_RESPONSE_TO_LIPOPROTEIN_PARTICLE_STIMULUS		36	0.36	0.808	0.77	0.08	0.002025	0.000216	0.002626	1.2e-05
9336	GOBP_REGULATION_OF_EMBRYONIC_DEVELOPMENT		61	0.678	0.881	0.77	0.09	0.003004	0.000366	0.003897	1.6e-05
9337	GOBP_PLASMA_MEMBRANE_ORGANIZATION		151	0.48	0.837	0.77	0.05	0.00528	0.000318	0.006848	2.7e-05
9338	GOBP_NEGATIVE_REGULATION_OF_SMALL_GTPASE_MEDIATED_SIGNAL_TRANSDUCTION		55	0.32	0.798	0.77	0.04	0.003122	0.000179	0.00405	1.9e-05
9339	GOBP_VITAMIN_TRANSMEMBRANE_TRANSPORT		19	0.618	0.867	0.77	0.12	0.000484	7.4e-05	0.000628	3e-06
9340	GOBP_VITAMIN_TRANSMEMBRANE_TRANSPORT_excl_SLC23A2	SLC23A2	18			0.55	0.1	0.000311	5.4e-05	0.000567	2e-06
9341	GOCC_INSULIN_LIKE_GROWTH_FACTOR_BINDING_PROTEIN_COMPLEX		5	0.771	0.904	0.77	0.23	9.4e-05	2.9e-05	0.000123	1e-06
9342	GOCC_INSULIN_LIKE_GROWTH_FACTOR_BINDING_PROTEIN_COMPLEX_excl_IGFBP5	IGFBP5	4			0.04	0.09	4e-06	9e-06	0.000103	1e-06
9343	GOCC_FILAMENTOUS_ACTIN		30	0.54	0.848	0.77	0.1	0.001283	0.000164	0.001666	1e-05
9344	GOCC_MICROTUBULE_PLUS_END		23	0.243	0.778	0.77	0.09	0.001138	0.000136	0.001478	7e-06
9345	GOCC_MICROTUBULE_PLUS_END_excl_CLASP1	CLASP1	22			0.54	0.07	0.000757	0.000101	0.001409	7e-06
9346	GOBP_SPLEEN_DEVELOPMENT		34	0.254	0.781	0.77	0.09	0.00141	0.000161	0.001832	1.3e-05
9347	GOBP_HEPARAN_SULFATE_PROTEOGLYCAN_BIOSYNTHETIC_PROCESS		25	0.764	0.904	0.77	0.05	0.001791	0.000124	0.002327	1e-05
9348	GOBP_HEPARAN_SULFATE_PROTEOGLYCAN_BIOSYNTHETIC_PROCESS_excl_EXTL2	EXTL2	24			0.69	0.06	0.001596	0.000129	0.002318	1e-05
9349	GOMF_LIPID_PHOSPHATASE_ACTIVITY		16	0.982	0.987	0.77	0.2	0.000497	0.000128	0.000646	3e-06
9350	GOMF_LIPID_PHOSPHATASE_ACTIVITY_excl_PLPPR5	PLPPR5	15			0.5	0.2	0.000289	0.000114	0.00058	3e-06
9351	GOBP_DIGESTIVE_SYSTEM_DEVELOPMENT		139	0.787	0.908	0.77	0.06	0.005927	0.000427	0.007706	4.6e-05
9352	GOBP_REGULATION_OF_CARDIOCYTE_DIFFERENTIATION		34	0.384	0.813	0.77	0.11	0.001436	0.000219	0.001866	1.3e-05
9353	GOBP_NEUROTROPHIN_TRK_RECEPTOR_SIGNALING_PATHWAY		23	0.468	0.834	0.77	0.14	0.001001	0.000181	0.001302	1.5e-05
9354	GOBP_NEUROTROPHIN_TRK_RECEPTOR_SIGNALING_PATHWAY_excl_ZDHHC17	ZDHHC17	22			0.61	0.1	0.000749	0.000119	0.001235	1.5e-05
9355	GOBP_VESICLE_MEDIATED_TRANSPORT_TO_THE_PLASMA_MEMBRANE		133	0.109	0.701	0.77	0.04	0.005123	0.000258	0.006663	3e-05
9356	GOBP_VASCULAR_ASSOCIATED_SMOOTH_MUSCLE_CELL_APOPTOTIC_PROCESS		15	0.624	0.868	0.77	0.42	0.000406	0.000224	0.000529	4e-06
9357	GOBP_VASCULAR_ASSOCIATED_SMOOTH_MUSCLE_CELL_APOPTOTIC_PROCESS_excl_PPARG	PPARG	14			0.48	0.21	0.000221	9.4e-05	0.000458	4e-06
9358	GOCC_PEPTIDASE_COMPLEX		108	0.678	0.881	0.77	0.08	0.002559	0.000255	0.003329	3.1e-05
9359	GOBP_REGULATION_OF_SECONDARY_HEART_FIELD_CARDIOBLAST_PROLIFERATION		9	0.451	0.832	0.77	0.19	0.000386	9.7e-05	0.000502	5e-06
9360	GOBP_REGULATION_OF_SECONDARY_HEART_FIELD_CARDIOBLAST_PROLIFERATION_excl_HAND2	HAND2	8			0.19	0.08	8.7e-05	3.6e-05	0.000465	5e-06
9361	GOBP_POSITIVE_REGULATION_OF_SMAD_PROTEIN_SIGNAL_TRANSDUCTION		18	0.657	0.876	0.77	0.19	0.000857	0.000215	0.001115	9e-06
9362	GOBP_POSITIVE_REGULATION_OF_SMAD_PROTEIN_SIGNAL_TRANSDUCTION_excl_KIAA0319	KIAA0319	17			0.55	0.18	0.000579	0.000194	0.00106	9e-06
9363	GOBP_SNORNA_LOCALIZATION		6	0.383	0.813	0.77	0.43	0.000185	0.000103	0.000241	3e-06
9364	GOBP_SNORNA_LOCALIZATION_excl_NOP58	NOP58	5			0.13	0.04	2.9e-05	8e-06	0.000228	3e-06
9365	GOBP_POSITIVE_REGULATION_OF_CD4_POSITIVE_ALPHA_BETA_T_CELL_ACTIVATION		36	0.913	0.952	0.77	0.22	0.000799	0.000224	0.001041	9e-06
9366	GOBP_POSITIVE_REGULATION_OF_COLD_INDUCED_THERMOGENESIS		97	0.901	0.947	0.77	0.04	0.004594	0.000228	0.005981	3.1e-05
9367	GOBP_APOPTOTIC_DNA_FRAGMENTATION		17	0.329	0.8	0.77	0.14	0.00033	6.3e-05	0.000429	4e-06
9368	GOBP_APOPTOTIC_DNA_FRAGMENTATION_excl_CECR2	CECR2	16			0.62	0.14	0.000213	5.1e-05	0.000345	3e-06
9369	GOBP_KILLING_OF_CELLS_OF_ANOTHER_ORGANISM		42	0.874	0.936	0.77	0.26	0.000448	0.000149	0.000584	4e-06
9370	GOBP_NEGATIVE_REGULATION_OF_ERYTHROCYTE_DIFFERENTIATION		8	0.0188	0.401	0.77	0.49	0.000216	0.00014	0.00028	6e-06
9371	GOBP_NEGATIVE_REGULATION_OF_ERYTHROCYTE_DIFFERENTIATION_excl_KLF13	KLF13	7			0.39	0.5	9.4e-05	0.00012	0.000236	6e-06
9372	GOBP_REGULATION_OF_MONOCYTE_EXTRAVASATION		5	0.437	0.829	0.77	0.1	0.000413	5.6e-05	0.000538	4e-06
9373	GOBP_REGULATION_OF_MONOCYTE_EXTRAVASATION_excl_CD47	CD47	4			0.24	0.05	0.000121	2.7e-05	0.000503	4e-06
9374	GOBP_MONOVALENT_INORGANIC_ANION_HOMEOSTASIS		16	0.168	0.739	0.77	0.12	0.000778	0.00012	0.001013	7e-06
9375	GOBP_MONOVALENT_INORGANIC_ANION_HOMEOSTASIS_excl_SLC12A8	SLC12A8	15			0.48	0.11	0.00044	0.000105	0.000919	7e-06
9376	GOMF_PEROXIREDOXIN_ACTIVITY		7	0.699	0.888	0.77	0.25	7.6e-05	2.5e-05	9.9e-05	1e-06
9377	GOMF_PEROXIREDOXIN_ACTIVITY_excl_PRDX2	PRDX2	6			0.09	0.09	8e-06	8e-06	8.9e-05	1e-06
9378	GOMF_RAGE_RECEPTOR_BINDING		10	0.57	0.854	0.77	0.29	0.000122	4.6e-05	0.000159	2e-06
9379	GOMF_RAGE_RECEPTOR_BINDING_excl_FPR1	FPR1	9			0.5	0.18	7.4e-05	2.7e-05	0.000148	2e-06
9380	GOBP_REGULATION_OF_GENETIC_IMPRINTING		5	0.822	0.918	0.77	0.21	0.000134	3.7e-05	0.000175	3e-06
9381	GOBP_REGULATION_OF_GENETIC_IMPRINTING_excl_TRIM28	TRIM28	4			0.56	0.21	7.1e-05	2.7e-05	0.000127	2e-06
9382	GOBP_HEPOXILIN_METABOLIC_PROCESS		9	0.78	0.906	0.77	0.22	0.000143	4e-05	0.000187	2e-06
9383	GOBP_HEPOXILIN_METABOLIC_PROCESS_excl_ALOXE3	ALOXE3	8			0.43	0.15	6.5e-05	2.2e-05	0.000149	2e-06
9384	GOMF_LIGASE_ACTIVITY		163	0.144	0.725	0.77	0.04	0.004474	0.00022	0.005832	2.9e-05
9385	GOMF_DYNACTIN_BINDING		12	0.495	0.84	0.77	0.07	0.000523	5.1e-05	0.000683	5e-06
9386	GOMF_DYNACTIN_BINDING_excl_PAFAH1B1	PAFAH1B1	11			0.46	0.07	0.000292	4.5e-05	0.000641	5e-06
9387	GOCC_LIPID_DROPLET		92	0.814	0.917	0.77	0.07	0.002064	0.000197	0.002692	1.4e-05
9388	GOBP_POSITIVE_REGULATION_OF_ACTIN_FILAMENT_DEPOLYMERIZATION		13	0.246	0.778	0.77	0.12	0.000515	8.3e-05	0.000672	6e-06
9389	GOBP_POSITIVE_REGULATION_OF_ACTIN_FILAMENT_DEPOLYMERIZATION_excl_CRACD	CRACD	12			0.5	0.11	0.000289	6.6e-05	0.000584	6e-06
9390	GOBP_HYDROGEN_PEROXIDE_BIOSYNTHETIC_PROCESS		14	0.57	0.854	0.77	0.26	0.00031	0.000104	0.000404	3e-06
9391	GOBP_HYDROGEN_PEROXIDE_BIOSYNTHETIC_PROCESS_excl_SOD2	SOD2	13			0.55	0.12	0.000174	3.8e-05	0.000317	3e-06
9392	GOBP_REGULATION_OF_LYMPHOCYTE_CHEMOTAXIS		26	0.875	0.936	0.77	0.08	0.000703	7.6e-05	0.000917	5e-06
9393	GOCC_ENDORIBONUCLEASE_COMPLEX		32	0.36	0.808	0.77	0.17	0.000736	0.000161	0.000961	1e-05
9394	GOBP_POSITIVE_REGULATION_OF_PROTEIN_EXPORT_FROM_NUCLEUS		16	0.525	0.845	0.77	0.1	0.00066	9e-05	0.000862	7e-06
9395	GOBP_POSITIVE_REGULATION_OF_PROTEIN_EXPORT_FROM_NUCLEUS_excl_YWHAE	YWHAE	15			0.39	0.1	0.000312	8.3e-05	0.000807	6e-06
9396	GOBP_POSITIVE_REGULATION_OF_BROWN_FAT_CELL_DIFFERENTIATION		15	0.45	0.832	0.77	0.11	0.000439	6.5e-05	0.000574	5e-06
9397	GOBP_POSITIVE_REGULATION_OF_BROWN_FAT_CELL_DIFFERENTIATION_excl_VSTM2A	VSTM2A	14			0.58	0.11	0.000321	6e-05	0.000557	5e-06
9398	GOBP_REGULATION_OF_HEAT_GENERATION		12	0.849	0.929	0.77	0.12	0.000307	4.7e-05	0.000402	2e-06
9399	GOBP_REGULATION_OF_HEAT_GENERATION_excl_PTGS2	PTGS2	11			0.58	0.09	0.000219	3.3e-05	0.00038	2e-06
9400	GOBP_POSITIVE_REGULATION_OF_GAMMA_DELTA_T_CELL_DIFFERENTIATION		7	0.507	0.844	0.77	0.33	0.000268	0.000117	0.000351	3e-06
9401	GOBP_POSITIVE_REGULATION_OF_GAMMA_DELTA_T_CELL_DIFFERENTIATION_excl_SOX4	SOX4	6			0.14	0.07	5e-05	2.5e-05	0.000344	3e-06
9402	GOMF_SULFUR_COMPOUND_BINDING		261	0.995	0.996	0.77	0.03	0.01001	0.000348	0.013085	4.9e-05
9403	GOBP_AXONEME_ASSEMBLY		84	0.184	0.749	0.76	0.07	0.00279	0.000247	0.003648	1.4e-05
9404	GOBP_EAR_DEVELOPMENT		217	0.288	0.788	0.76	0.03	0.009847	0.000405	0.01288	5.9e-05
9405	GOMF_G_QUADRUPLEX_DNA_BINDING		11	0.372	0.808	0.76	0.22	0.000262	7.6e-05	0.000343	3e-06
9406	GOMF_G_QUADRUPLEX_DNA_BINDING_excl_CNBP	CNBP	10			0.25	0.11	8e-05	3.5e-05	0.000318	3e-06
9407	GOBP_POSITIVE_REGULATION_OF_SKELETAL_MUSCLE_TISSUE_GROWTH		4	0.439	0.829	0.76	0.44	0.000127	7.2e-05	0.000166	2e-06
9408	GOBP_POSITIVE_REGULATION_OF_SKELETAL_MUSCLE_TISSUE_GROWTH_excl_DLL1	DLL1	3			0.24	0.13	2.7e-05	1.5e-05	0.000113	2e-06
9409	GOBP_REGULATION_OF_HUMORAL_IMMUNE_RESPONSE		45	0.765	0.904	0.76	0.12	0.000786	0.000119	0.001028	7e-06
9410	GOMF_MICROFILAMENT_MOTOR_ACTIVITY		31	0.159	0.732	0.76	0.09	0.001683	0.000207	0.002202	1.1e-05
9411	GOBP_ANTERIOR_POSTERIOR_AXIS_SPECIFICATION		54	0.524	0.845	0.76	0.11	0.001518	0.000209	0.001988	1.6e-05
9412	GOBP_CILIUM_MOVEMENT		178	0.502	0.843	0.76	0.08	0.005037	0.00055	0.006593	2.3e-05
9413	GOBP_METANEPHROS_DEVELOPMENT		86	0.588	0.86	0.76	0.05	0.004356	0.000264	0.005702	3.3e-05
9414	GOCC_MICROBODY		141	0.654	0.875	0.76	0.06	0.003104	0.000265	0.004063	1.9e-05
9415	GOBP_REGULATION_OF_HEART_MORPHOGENESIS		11	0.994	0.995	0.76	0.11	0.00107	0.000157	0.001402	1.1e-05
9416	GOBP_REGULATION_OF_HEART_MORPHOGENESIS_excl_DKK1	DKK1	10			0.59	0.09	0.000824	0.000118	0.001393	1.1e-05
9417	GOBP_HISTONE_H4_ACETYLATION		68	0.124	0.714	0.76	0.07	0.002436	0.000209	0.003192	2.3e-05
9418	GOBP_ENTRY_INTO_HOST		152	0.871	0.936	0.76	0.07	0.003637	0.000322	0.004765	2.3e-05
9419	GOMF_TUMOR_NECROSIS_FACTOR_RECEPTOR_BINDING		29	0.264	0.784	0.76	0.13	0.00054	9.1e-05	0.000708	5e-06
9420	GOCC_NEUROMUSCULAR_JUNCTION		65	0.00375	0.195	0.76	0.04	0.004302	0.000247	0.005639	2.5e-05
9421	GOBP_NEGATIVE_REGULATION_OF_RESPONSE_TO_ENDOPLASMIC_RETICULUM_STRESS		43	0.647	0.872	0.76	0.11	0.001385	0.000203	0.001816	1.3e-05
9422	GOBP_POSITIVE_REGULATION_OF_PROTEIN_POLYUBIQUITINATION		15	0.0762	0.656	0.76	0.09	0.000806	9.2e-05	0.001056	7e-06
9423	GOBP_POSITIVE_REGULATION_OF_PROTEIN_POLYUBIQUITINATION_excl_UBE2V2	UBE2V2	14			0.65	0.08	0.000686	8.5e-05	0.001053	7e-06
9424	GOBP_INTRINSIC_APOPTOTIC_SIGNALING_PATHWAY_BY_P53_CLASS_MEDIATOR		77	0.108	0.701	0.76	0.04	0.004737	0.000247	0.006212	3.2e-05
9425	GOBP_OUTFLOW_TRACT_MORPHOGENESIS		81	0.239	0.776	0.76	0.04	0.004166	0.000225	0.005464	3.2e-05
9426	GOBP_REGULATION_OF_FIBROBLAST_MIGRATION		33	0.727	0.894	0.76	0.07	0.001912	0.000171	0.002508	1.6e-05
9427	GOMF_GLUTAMATE_GATED_CALCIUM_ION_CHANNEL_ACTIVITY		5	0.0254	0.458	0.76	0.05	0.000547	3.9e-05	0.000718	4e-06
9428	GOMF_GLUTAMATE_GATED_CALCIUM_ION_CHANNEL_ACTIVITY_excl_GRIN2A	GRIN2A	4			0.44	0.07	0.00019	2.9e-05	0.000436	3e-06
9429	GOBP_L_GLUTAMATE_TRANSMEMBRANE_TRANSPORT		28	0.579	0.857	0.76	0.11	0.000923	0.000138	0.001211	5e-06
9430	GOCC_AZUROPHIL_GRANULE_LUMEN		88	0.747	0.9	0.76	0.08	0.001682	0.000167	0.002207	1.2e-05
9431	GOBP_NEUROINFLAMMATORY_RESPONSE		45	0.784	0.908	0.76	0.16	0.001092	0.000225	0.001433	6e-06
9432	GOBP_TRANSCYTOSIS		21	0.812	0.916	0.76	0.17	0.000804	0.000182	0.001056	7e-06
9433	GOBP_TRANSCYTOSIS_excl_RAB5A	RAB5A	20			0.61	0.18	0.000623	0.000178	0.001021	7e-06
9434	GOBP_CELL_DEATH_IN_RESPONSE_TO_OXIDATIVE_STRESS		94	0.865	0.934	0.76	0.05	0.003057	0.000222	0.004015	2.5e-05
9435	GOMF_CYCLIC_NUCLEOTIDE_PHOSPHODIESTERASE_ACTIVITY		25	0.746	0.899	0.76	0.07	0.002091	0.000196	0.002748	1.3e-05
9436	GOMF_CYCLIC_NUCLEOTIDE_PHOSPHODIESTERASE_ACTIVITY_excl_PDE4B	PDE4B	24			0.56	0.04	0.001447	9.9e-05	0.002568	1.2e-05
9437	GOBP_REGULATION_OF_MEMBRANE_REPOLARIZATION_DURING_ACTION_POTENTIAL		9	0.149	0.727	0.76	0.15	0.000503	0.000101	0.000661	3e-06
9438	GOBP_REGULATION_OF_MEMBRANE_REPOLARIZATION_DURING_ACTION_POTENTIAL_excl_CACNA2D1	CACNA2D1	8			0.41	0.17	0.00014	5.8e-05	0.000345	2e-06
9439	GOBP_POSITIVE_REGULATION_OF_VESICLE_FUSION		9	0.675	0.88	0.76	0.09	0.000448	5.1e-05	0.000589	3e-06
9440	GOBP_POSITIVE_REGULATION_OF_VESICLE_FUSION_excl_SYT9	SYT9	8			0.71	0.12	0.000297	5e-05	0.00042	2e-06
9441	GOBP_NEGATIVE_REGULATION_OF_DNA_RECOMBINATION		41	0.517	0.844	0.76	0.12	0.001003	0.000164	0.001319	9e-06
9442	GOBP_REGULATION_OF_CARDIAC_MUSCLE_CELL_MEMBRANE_REPOLARIZATION		27	0.386	0.813	0.76	0.07	0.001459	0.000142	0.001918	8e-06
9443	GOMF_AP_2_ADAPTOR_COMPLEX_BINDING		11	0.674	0.88	0.76	0.15	0.000515	0.000101	0.000677	3e-06
9444	GOMF_AP_2_ADAPTOR_COMPLEX_BINDING_excl_TBC1D5	TBC1D5	10			0.36	0.19	0.000184	9.8e-05	0.000514	2e-06
9445	GOMF_EXODEOXYRIBONUCLEASE_ACTIVITY		22	0.583	0.858	0.76	0.2	0.0004	0.000106	0.000526	5e-06
9446	GOMF_EXODEOXYRIBONUCLEASE_ACTIVITY_excl_RAD9A	RAD9A	21			0.62	0.18	0.000321	9.6e-05	0.000516	5e-06
9447	GOBP_REGULATION_OF_PROTEIN_LOCALIZATION_TO_CELL_SURFACE		39	0.377	0.81	0.76	0.06	0.002312	0.000186	0.00304	1.5e-05
9448	GOMF_GUANYL_NUCLEOTIDE_EXCHANGE_FACTOR_ACTIVITY		216	0.929	0.959	0.76	0.04	0.011874	0.000581	0.015629	6.4e-05
9449	GOBP_REGULATION_OF_HEMATOPOIETIC_PROGENITOR_CELL_DIFFERENTIATION		34	0.655	0.876	0.76	0.16	0.000979	0.000204	0.001288	1e-05
9450	GOBP_TRIPARTITE_REGIONAL_SUBDIVISION		22	0.858	0.932	0.76	0.14	0.000719	0.000127	0.000948	6e-06
9451	GOBP_TRIPARTITE_REGIONAL_SUBDIVISION_excl_BASP1	BASP1	21			0.56	0.11	0.000521	9.9e-05	0.000927	6e-06
9452	GOBP_HISTONE_H2A_ACETYLATION		21	0.122	0.714	0.76	0.18	0.000479	0.000113	0.000632	5e-06
9453	GOBP_HISTONE_H2A_ACETYLATION_excl_DMAP1	DMAP1	20			0.55	0.11	0.000341	6.6e-05	0.000622	5e-06
9454	GOCC_ACTIN_BASED_CELL_PROJECTION		209	0.184	0.748	0.76	0.03	0.012542	0.000426	0.016532	5.6e-05
9455	GOBP_REGULATION_OF_HUMORAL_IMMUNE_RESPONSE_MEDIATED_BY_CIRCULATING_IMMUNOGLOBULIN		18	0.377	0.81	0.76	0.16	0.000264	5.6e-05	0.000348	3e-06
9456	GOBP_REGULATION_OF_HUMORAL_IMMUNE_RESPONSE_MEDIATED_BY_CIRCULATING_IMMUNOGLOBULIN_excl_NOD2	NOD2	17			0.49	0.13	0.000154	4.1e-05	0.000316	2e-06
9457	GOBP_POSITIVE_REGULATION_OF_MEIOTIC_CELL_CYCLE_PHASE_TRANSITION		5	0.547	0.85	0.76	0.38	0.00011	5.5e-05	0.000146	1e-06
9458	GOBP_POSITIVE_REGULATION_OF_MEIOTIC_CELL_CYCLE_PHASE_TRANSITION_excl_MAPK15	MAPK15	4			0.27	0.33	3.5e-05	4.2e-05	0.00013	1e-06
9459	GOBP_MEIOTIC_CHROMOSOME_SEPARATION		24	0.756	0.902	0.76	0.1	0.000541	6.9e-05	0.000714	6e-06
9460	GOBP_MEIOTIC_CHROMOSOME_SEPARATION_excl_ERCC4	ERCC4	23			0.65	0.09	0.000449	6.1e-05	0.00069	6e-06
9461	GOBP_PERIPHERAL_NERVOUS_SYSTEM_NEURON_DIFFERENTIATION		13	0.586	0.859	0.76	0.12	0.000733	0.000117	0.000966	8e-06
9462	GOBP_PERIPHERAL_NERVOUS_SYSTEM_NEURON_DIFFERENTIATION_excl_HAND2	HAND2	12			0.47	0.11	0.000433	9.6e-05	0.000929	7e-06
9463	GOMF_ONCOSTATIN_M_RECEPTOR_ACTIVITY		4	0.566	0.854	0.76	0.23	0.000154	4.7e-05	0.000204	1e-06
9464	GOMF_ONCOSTATIN_M_RECEPTOR_ACTIVITY_excl_LIFR	LIFR	3			0.56	0.23	9.2e-05	3.8e-05	0.000163	1e-06
9465	GOBP_NEGATIVE_REGULATION_OF_STRIATED_MUSCLE_CELL_DIFFERENTIATION		39	0.668	0.879	0.76	0.1	0.001318	0.00018	0.001738	1e-05
9466	GOBP_NEGATIVE_REGULATION_OF_NEUROINFLAMMATORY_RESPONSE		18	0.494	0.84	0.76	0.22	0.000323	9.6e-05	0.000426	3e-06
9467	GOBP_NEGATIVE_REGULATION_OF_NEUROINFLAMMATORY_RESPONSE_excl_IL4	IL4	17			0.46	0.15	0.000192	6.4e-05	0.000415	3e-06
9468	GOBP_COPPER_ION_TRANSPORT		13	0.586	0.859	0.76	0.37	0.000263	0.000131	0.000347	2e-06
9469	GOBP_COPPER_ION_TRANSPORT_excl_SLC31A1	SLC31A1	12			0.5	0.38	0.000159	0.000123	0.00032	2e-06
9470	GOBP_VENOUS_BLOOD_VESSEL_MORPHOGENESIS		9	0.325	0.798	0.76	0.13	0.000636	0.000111	0.000839	9e-06
9471	GOBP_VENOUS_BLOOD_VESSEL_MORPHOGENESIS_excl_VEGFA	VEGFA	8			0.67	0.15	0.000513	0.000117	0.000771	7e-06
9472	GOBP_DETECTION_OF_MECHANICAL_STIMULUS_INVOLVED_IN_SENSORY_PERCEPTION		33	0.644	0.872	0.76	0.05	0.002193	0.000142	0.002895	1.3e-05
9473	GOMF_OXIDOREDUCTASE_ACTIVITY_ACTING_ON_THE_CH_NH_GROUP_OF_DONORS		29	0.134	0.717	0.76	0.08	0.000694	7.6e-05	0.000916	7e-06
9474	GOMF_TRANSMEMBRANE_RECEPTOR_PROTEIN_PHOSPHATASE_ACTIVITY		17	0.0794	0.66	0.76	0.04	0.003411	0.000184	0.004503	2e-05
9475	GOMF_TRANSMEMBRANE_RECEPTOR_PROTEIN_PHOSPHATASE_ACTIVITY_excl_PTPRK	PTPRK	16			0.7	0.04	0.003047	0.000169	0.004348	2e-05
9476	GOBP_NEGATIVE_REGULATION_OF_SYNAPTIC_VESICLE_EXOCYTOSIS		4	0.0989	0.691	0.76	0.19	0.000142	3.7e-05	0.000187	2e-06
9477	GOBP_NEGATIVE_REGULATION_OF_SYNAPTIC_VESICLE_EXOCYTOSIS_excl_SYT4	SYT4	3			0.45	0.12	8.1e-05	2.3e-05	0.000181	2e-06
9478	GOBP_MAINTENANCE_OF_PROTEIN_LOCATION_IN_NUCLEUS		23	0.517	0.844	0.76	0.22	0.001025	0.000291	0.001356	1.2e-05
9479	GOBP_MAINTENANCE_OF_PROTEIN_LOCATION_IN_NUCLEUS_excl_RANGAP1	RANGAP1	22			0.44	0.12	0.000573	0.000155	0.001316	1.2e-05
9480	GOBP_HEART_MORPHOGENESIS		252	0.198	0.764	0.76	0.03	0.011677	0.00049	0.015421	7.4e-05
9481	GOBP_MICROTUBULE_NUCLEATION		34	0.0983	0.691	0.76	0.14	0.001021	0.000195	0.001349	1e-05
9482	GOBP_AXON_MIDLINE_CHOICE_POINT_RECOGNITION		5	0.289	0.788	0.76	0.1	0.000915	0.000118	0.001209	8e-06
9483	GOBP_AXON_MIDLINE_CHOICE_POINT_RECOGNITION_excl_FOXG1	FOXG1	4			0.64	0.09	0.000761	0.000105	0.00119	8e-06
9484	GOBP_RESPONSE_TO_TEMPERATURE_STIMULUS		173	0.517	0.844	0.76	0.04	0.005887	0.000296	0.007779	3.4e-05
9485	GOBP_MAINTENANCE_OF_LENS_TRANSPARENCY		6	0.915	0.952	0.76	0.09	0.000394	4.9e-05	0.00052	4e-06
9486	GOBP_MAINTENANCE_OF_LENS_TRANSPARENCY_excl_APBB2	APBB2	5			0.64	0.14	0.000216	4.6e-05	0.000336	3e-06
9487	GOCC_KERATIN_FILAMENT		99	0.92	0.955	0.76	0.14	0.000757	0.000145	0.001001	8e-06
9488	GOBP_REGULATION_OF_RELEASE_OF_CYTOCHROME_C_FROM_MITOCHONDRIA		45	0.741	0.897	0.76	0.11	0.001474	0.00021	0.00195	1.2e-05
9489	GOBP_REGULATION_OF_FATTY_ACID_TRANSPORT		33	0.902	0.947	0.76	0.13	0.000865	0.00015	0.001144	5e-06
9490	GOBP_CENTROSOME_DUPLICATION		73	0.674	0.88	0.76	0.07	0.002268	0.000204	0.003002	1.6e-05
9491	GOBP_PROTEIN_K11_LINKED_UBIQUITINATION		29	0.0764	0.656	0.76	0.11	0.001183	0.000171	0.001566	8e-06
9492	GOBP_RIBOSOMAL_SMALL_SUBUNIT_ASSEMBLY		18	0.815	0.917	0.76	0.25	0.000221	7.3e-05	0.000293	2e-06
9493	GOBP_RIBOSOMAL_SMALL_SUBUNIT_ASSEMBLY_excl_RPL38	RPL38	17			0.44	0.15	0.000119	4.2e-05	0.000275	2e-06
9494	GOBP_POSITIVE_REGULATION_OF_EXTRINSIC_APOPTOTIC_SIGNALING_PATHWAY		48	0.0668	0.639	0.76	0.07	0.002347	0.000216	0.003108	1.3e-05
9495	GOBP_SPERMATID_NUCLEUS_DIFFERENTIATION		21	0.793	0.91	0.75	0.17	0.000421	9.4e-05	0.000558	3e-06
9496	GOBP_SPERMATID_NUCLEUS_DIFFERENTIATION_excl_TSSK6	TSSK6	20			0.51	0.14	0.000279	7.5e-05	0.000549	3e-06
9497	GOBP_REGULATION_OF_RHO_PROTEIN_SIGNAL_TRANSDUCTION		82	0.645	0.872	0.75	0.05	0.004324	0.000288	0.00573	2.6e-05
9498	GOBP_POSITIVE_REGULATION_OF_OPSONIZATION		8	0.259	0.784	0.75	0.1	0.000224	2.9e-05	0.000297	2e-06
9499	GOBP_POSITIVE_REGULATION_OF_OPSONIZATION_excl_COLEC10	COLEC10	7			0.25	0.08	5.2e-05	1.6e-05	0.000212	2e-06
9500	GOBP_UBIQUINONE_METABOLIC_PROCESS		18	0.162	0.735	0.75	0.39	0.000359	0.000186	0.000476	3e-06
9501	GOBP_UBIQUINONE_METABOLIC_PROCESS_excl_PPTC7	PPTC7	17			0.4	0.16	0.00018	7.1e-05	0.000451	3e-06
9502	GOBP_CARBOHYDRATE_DERIVATIVE_TRANSPORT		76	0.808	0.915	0.75	0.12	0.002138	0.000351	0.002835	1.7e-05
9503	GOMF_WNT_ACTIVATED_RECEPTOR_ACTIVITY		16	0.272	0.785	0.75	0.1	0.000559	7.5e-05	0.000741	5e-06
9504	GOMF_WNT_ACTIVATED_RECEPTOR_ACTIVITY_excl_LRP5	LRP5	15			0.59	0.08	0.000391	5e-05	0.000657	4e-06
9505	GOBP_NEURONAL_STEM_CELL_POPULATION_MAINTENANCE		23	0.62	0.867	0.75	0.16	0.001114	0.000244	0.001477	1.2e-05
9506	GOBP_NEURONAL_STEM_CELL_POPULATION_MAINTENANCE_excl_SOX2	SOX2	22			0.55	0.14	0.00081	0.000211	0.001461	1.2e-05
9507	GOBP_REGULATION_OF_EXTRACELLULAR_MATRIX_ORGANIZATION		49	0.744	0.898	0.75	0.12	0.001739	0.000273	0.002307	1.2e-05
9508	GOBP_METANEPHROS_MORPHOGENESIS		31	0.313	0.795	0.75	0.08	0.001747	0.000176	0.002317	1.3e-05
9509	GOBP_CARDIAC_CHAMBER_MORPHOGENESIS		126	0.462	0.833	0.75	0.04	0.007211	0.000439	0.009567	5e-05
9510	GOBP_PROTEIN_K48_LINKED_UBIQUITINATION		66	0.0531	0.596	0.75	0.08	0.002395	0.000244	0.003177	1.7e-05
9511	GOBP_TERMINATION_OF_RNA_POLYMERASE_II_TRANSCRIPTION		8	0.421	0.824	0.75	0.35	0.000178	8.2e-05	0.000236	2e-06
9512	GOBP_TERMINATION_OF_RNA_POLYMERASE_II_TRANSCRIPTION_excl_PCF11	PCF11	7			0.52	0.15	0.000101	2.9e-05	0.000196	1e-06
9513	GOBP_OXIDATIVE_DEMETHYLATION		19	0.0959	0.687	0.75	0.12	0.000589	9e-05	0.000782	8e-06
9514	GOBP_OXIDATIVE_DEMETHYLATION_excl_TET3	TET3	18			0.59	0.1	0.000427	7.3e-05	0.000724	7e-06
9515	GOBP_ATRIAL_CARDIAC_MUSCLE_CELL_MEMBRANE_REPOLARIZATION		9	0.456	0.833	0.75	0.07	0.000595	5.7e-05	0.000789	5e-06
9516	GOBP_ATRIAL_CARDIAC_MUSCLE_CELL_MEMBRANE_REPOLARIZATION_excl_SCN5A	SCN5A	8			0.53	0.05	0.000366	3.4e-05	0.000692	5e-06
9517	GOBP_CD8_POSITIVE_ALPHA_BETA_T_CELL_DIFFERENTIATION		14	0.857	0.931	0.75	0.13	0.000664	0.000115	0.000882	1.2e-05
9518	GOBP_CD8_POSITIVE_ALPHA_BETA_T_CELL_DIFFERENTIATION_excl_ZBTB7B	ZBTB7B	13			0.66	0.12	0.000554	9.6e-05	0.000839	1.2e-05
9519	GOBP_NEGATIVE_REGULATION_OF_MUSCLE_HYPERTROPHY		36	0.937	0.962	0.75	0.14	0.001119	0.000205	0.001487	1.1e-05
9520	GOBP_REGULATION_OF_RESPONSE_TO_OXIDATIVE_STRESS		96	0.754	0.902	0.75	0.06	0.00319	0.000239	0.004238	2.5e-05
9521	GOBP_EMBRYONIC_ORGAN_MORPHOGENESIS		291	0.149	0.727	0.75	0.03	0.011569	0.000492	0.015375	8.6e-05
9522	GOBP_POSITIVE_REGULATION_OF_UTERINE_SMOOTH_MUSCLE_CONTRACTION		8	0.964	0.977	0.75	0.11	0.000212	3e-05	0.000282	3e-06
9523	GOBP_POSITIVE_REGULATION_OF_UTERINE_SMOOTH_MUSCLE_CONTRACTION_excl_ABAT	ABAT	7			0.46	0.15	9.3e-05	2.9e-05	0.000202	2e-06
9524	GOCC_PHOSPHOLIPID_TRANSLOCATING_ATPASE_COMPLEX		12	0.267	0.784	0.75	0.11	0.000873	0.000123	0.001161	5e-06
9525	GOCC_PHOSPHOLIPID_TRANSLOCATING_ATPASE_COMPLEX_excl_ATP11A	ATP11A	11			0.35	0.08	0.000373	8.4e-05	0.001074	5e-06
9526	GOBP_DNA_CATABOLIC_PROCESS		28	0.405	0.82	0.75	0.09	0.000533	6.5e-05	0.000709	6e-06
9527	GOCC_VESICLE_COAT		52	0.482	0.838	0.75	0.09	0.001514	0.000192	0.002014	1.3e-05
9528	GOBP_RESPONSE_TO_ACTIVITY		65	0.938	0.963	0.75	0.06	0.002509	0.000212	0.003338	2e-05
9529	GOBP_LIPOXYGENASE_PATHWAY		11	0.499	0.842	0.75	0.16	0.000217	4.7e-05	0.000289	3e-06
9530	GOBP_LIPOXYGENASE_PATHWAY_excl_ALOXE3	ALOXE3	10			0.55	0.14	0.000139	3.5e-05	0.000252	3e-06
9531	GOMF_GUANYLATE_KINASE_ACTIVITY		7	0.115	0.708	0.75	0.09	0.000803	0.000101	0.001069	6e-06
9532	GOMF_GUANYLATE_KINASE_ACTIVITY_excl_DLG1	DLG1	6			0.63	0.1	0.000615	0.0001	0.000971	6e-06
9533	GOMF_OXIDOREDUCTASE_ACTIVITY_ACTING_ON_CH_OH_GROUP_OF_DONORS		138	0.701	0.888	0.75	0.07	0.002854	0.000258	0.0038	2e-05
9534	GOMF_PROTEIN_HORMONE_RECEPTOR_ACTIVITY		19	0.467	0.834	0.75	0.13	0.000885	0.000154	0.001179	5e-06
9535	GOMF_PROTEIN_HORMONE_RECEPTOR_ACTIVITY_excl_ADIPOR2	ADIPOR2	18			0.55	0.1	0.000621	0.000119	0.001139	5e-06
9536	GOBP_CELLULAR_RESPONSE_TO_DEXAMETHASONE_STIMULUS		26	0.515	0.844	0.75	0.06	0.001003	7.5e-05	0.001336	1e-05
9537	GOBP_REGULATION_OF_LONG_CHAIN_FATTY_ACID_IMPORT_ACROSS_PLASMA_MEMBRANE		6	0.445	0.831	0.75	0.18	0.000229	5.3e-05	0.000305	5e-06
9538	GOBP_REGULATION_OF_LONG_CHAIN_FATTY_ACID_IMPORT_ACROSS_PLASMA_MEMBRANE_excl_IRS2	IRS2	5			0.36	0.11	9.3e-05	2.9e-05	0.000256	4e-06
9539	GOBP_REGULATION_OF_ICOSANOID_SECRETION		22	0.959	0.975	0.75	0.14	0.000532	0.000101	0.000709	5e-06
9540	GOBP_REGULATION_OF_ICOSANOID_SECRETION_excl_MAP2K6	MAP2K6	21			0.42	0.13	0.00026	8.2e-05	0.000615	4e-06
9541	GOBP_MITOTIC_INTRA_S_DNA_DAMAGE_CHECKPOINT_SIGNALING		17	0.57	0.854	0.75	0.08	0.000295	3.2e-05	0.000393	3e-06
9542	GOBP_MITOTIC_INTRA_S_DNA_DAMAGE_CHECKPOINT_SIGNALING_excl_RAD9A	RAD9A	16			0.56	0.09	0.000215	3.5e-05	0.000383	3e-06
9543	GOBP_SECRETION_BY_TISSUE		41	0.372	0.808	0.75	0.08	0.001434	0.000157	0.001912	9e-06
9544	GOBP_PRIMARY_ALCOHOL_METABOLIC_PROCESS		101	0.97	0.98	0.75	0.07	0.001971	0.000198	0.002629	1.4e-05
9545	GOBP_REGULATION_OF_ANIMAL_ORGAN_MORPHOGENESIS		123	0.557	0.853	0.75	0.04	0.00684	0.000394	0.009128	4.3e-05
9546	GOBP_SULFUR_COMPOUND_BIOSYNTHETIC_PROCESS		141	0.451	0.832	0.75	0.05	0.0046	0.000291	0.00614	2.3e-05
9547	GOMF_P_TYPE_TRANSMEMBRANE_TRANSPORTER_ACTIVITY		17	0.3	0.792	0.75	0.08	0.000794	8.7e-05	0.00106	8e-06
9548	GOMF_P_TYPE_TRANSMEMBRANE_TRANSPORTER_ACTIVITY_excl_ATP1A2	ATP1A2	16			0.64	0.06	0.000662	5.7e-05	0.001032	8e-06
9549	GOBP_LYMPHOID_PROGENITOR_CELL_DIFFERENTIATION		22	0.353	0.808	0.75	0.18	0.000736	0.000177	0.000983	8e-06
9550	GOBP_LYMPHOID_PROGENITOR_CELL_DIFFERENTIATION_excl_SOX4	SOX4	21			0.53	0.13	0.000517	0.000128	0.000975	8e-06
9551	GOBP_REGULATION_OF_CAMP_DEPENDENT_PROTEIN_KINASE_ACTIVITY		20	0.585	0.858	0.75	0.09	0.000778	9.8e-05	0.001039	6e-06
9552	GOBP_REGULATION_OF_CAMP_DEPENDENT_PROTEIN_KINASE_ACTIVITY_excl_PRKAG2	PRKAG2	19			0.63	0.11	0.000544	9.2e-05	0.000861	6e-06
9553	GOBP_RHO_PROTEIN_SIGNAL_TRANSDUCTION		130	0.765	0.904	0.75	0.04	0.006495	0.000342	0.008682	3.5e-05
9554	GOBP_LYSOSOMAL_MEMBRANE_ORGANIZATION		6	0.341	0.803	0.75	0.35	0.000187	8.8e-05	0.00025	1e-06
9555	GOBP_LYSOSOMAL_MEMBRANE_ORGANIZATION_excl_LAPTM5	LAPTM5	5			0.18	0.15	4e-05	3.3e-05	0.00022	1e-06
9556	GOBP_TOLERANCE_INDUCTION		30	0.806	0.914	0.75	0.12	0.000657	0.000106	0.000878	5e-06
9557	GOBP_LEUKEMIA_INHIBITORY_FACTOR_SIGNALING_PATHWAY		7	0.55	0.851	0.75	0.24	0.000172	5.6e-05	0.00023	1e-06
9558	GOBP_LEUKEMIA_INHIBITORY_FACTOR_SIGNALING_PATHWAY_excl_LIFR	LIFR	6			0.58	0.24	0.00011	4.5e-05	0.000189	2e-06
9559	SYNGO_ANCHORED_COMPONENT_OF_POSTSYNAPTIC_DENSITY_MEMBRANE		7	0.123	0.714	0.75	0.09	0.000632	7.2e-05	0.000846	6e-06
9560	SYNGO_ANCHORED_COMPONENT_OF_POSTSYNAPTIC_DENSITY_MEMBRANE_excl_RGS7BP	RGS7BP	6			0.57	0.09	0.000441	6.6e-05	0.000773	5e-06
9561	GOBP_DNA_ENDOREDUPLICATION		5	0.262	0.784	0.75	0.16	0.000144	3.1e-05	0.000192	2e-06
9562	GOBP_DNA_ENDOREDUPLICATION_excl_E2F7	E2F7	4			0.1	0.05	1.4e-05	6e-06	0.000137	2e-06
9563	GOMF_SOLUTE_ANION_ANTIPORTER_ACTIVITY		32	0.357	0.808	0.75	0.12	0.000862	0.000139	0.001154	6e-06
9564	GOBP_POSITIVE_REGULATION_OF_HISTONE_METHYLATION		46	0.139	0.721	0.75	0.06	0.001695	0.000129	0.002269	1.6e-05
9565	GOBP_REGULATION_OF_THE_FORCE_OF_HEART_CONTRACTION_BY_CHEMICAL_SIGNAL		6	0.75	0.901	0.75	0.21	0.000163	4.6e-05	0.000218	3e-06
9566	GOBP_REGULATION_OF_THE_FORCE_OF_HEART_CONTRACTION_BY_CHEMICAL_SIGNAL_excl_EDN2	EDN2	5			0.15	0.2	2.8e-05	3.9e-05	0.000193	2e-06
9567	GOBP_ESTABLISHMENT_OF_EPITHELIAL_CELL_APICAL_BASAL_POLARITY		17	0.654	0.875	0.75	0.15	0.000592	0.00012	0.000793	5e-06
9568	GOBP_ESTABLISHMENT_OF_EPITHELIAL_CELL_APICAL_BASAL_POLARITY_excl_PTK7	PTK7	16			0.59	0.15	0.00044	0.000114	0.000747	5e-06
9569	GOBP_HEPATOCYTE_DIFFERENTIATION		15	0.513	0.844	0.75	0.1	0.000647	8.6e-05	0.000867	1e-05
9570	GOBP_HEPATOCYTE_DIFFERENTIATION_excl_E2F7	E2F7	14			0.64	0.11	0.000518	8.9e-05	0.000812	1e-05
9571	GOBP_MACROPHAGE_ACTIVATION_INVOLVED_IN_IMMUNE_RESPONSE		18	0.624	0.868	0.75	0.16	0.000828	0.00018	0.00111	7e-06
9572	GOBP_MACROPHAGE_ACTIVATION_INVOLVED_IN_IMMUNE_RESPONSE_excl_PRKCE	PRKCE	17			0.59	0.23	0.000401	0.000156	0.000682	4e-06
9573	GOBP_CELLULAR_RESPONSE_TO_ACID_CHEMICAL		79	0.451	0.832	0.75	0.06	0.002736	0.000233	0.003666	2e-05
9574	GOMF_BH_DOMAIN_BINDING		9	0.235	0.772	0.75	0.14	0.000245	4.5e-05	0.000328	4e-06
9575	GOMF_BH_DOMAIN_BINDING_excl_BOK	BOK	8			0.4	0.15	0.000123	4.6e-05	0.000307	5e-06
9576	GOMF_1_PHOSPHATIDYLINOSITOL_4_PHOSPHATE_3_KINASE_ACTIVITY		7	0.329	0.8	0.75	0.33	0.000298	0.000132	0.0004	2e-06
9577	GOMF_1_PHOSPHATIDYLINOSITOL_4_PHOSPHATE_3_KINASE_ACTIVITY_excl_PIK3C2A	PIK3C2A	6			0.44	0.14	0.000153	5e-05	0.00035	2e-06
9578	GOBP_NEGATIVE_REGULATION_BY_HOST_OF_VIRAL_PROCESS		12	0.705	0.889	0.75	0.07	0.000771	7.5e-05	0.001034	9e-06
9579	GOBP_NEGATIVE_REGULATION_BY_HOST_OF_VIRAL_PROCESS_excl_APCS	APCS	11			0.67	0.07	0.000683	7.2e-05	0.001021	8e-06
9580	GOBP_RESPONSE_TO_DIETARY_EXCESS		28	0.0553	0.603	0.75	0.1	0.001431	0.000187	0.00192	1.5e-05
9581	GOBP_POSITIVE_REGULATION_OF_MYOBLAST_DIFFERENTIATION		23	0.868	0.935	0.75	0.15	0.001008	0.000207	0.001352	7e-06
9582	GOBP_POSITIVE_REGULATION_OF_MYOBLAST_DIFFERENTIATION_excl_MYOD1	MYOD1	22			0.61	0.15	0.000819	0.000196	0.001342	7e-06
9583	GOBP_INSULIN_METABOLIC_PROCESS		12	0.668	0.879	0.75	0.09	0.000402	4.6e-05	0.000539	3e-06
9584	GOBP_INSULIN_METABOLIC_PROCESS_excl_NLGN2	NLGN2	11			0.58	0.07	0.00029	3.6e-05	0.000503	3e-06
9585	GOBP_POSITIVE_REGULATION_OF_STRESS_FIBER_ASSEMBLY		51	0.727	0.894	0.75	0.06	0.001886	0.000162	0.002531	1.9e-05
9586	GOBP_CARBON_DIOXIDE_TRANSPORT		6	0.493	0.84	0.75	0.45	7e-05	4.2e-05	9.4e-05	1e-06
9587	GOBP_CARBON_DIOXIDE_TRANSPORT_excl_AQP1	AQP1	5			0.23	0.15	1.7e-05	1.1e-05	7.3e-05	1e-06
9588	GOBP_PHOTOPERIODISM		33	0.125	0.714	0.74	0.13	0.00111	0.000191	0.001491	1.5e-05
9589	GOBP_NUCLEOTIDE_BINDING_OLIGOMERIZATION_DOMAIN_CONTAINING_2_SIGNALING_PATHWAY		16	0.336	0.802	0.74	0.12	0.000364	5.8e-05	0.000488	6e-06
9590	GOBP_NUCLEOTIDE_BINDING_OLIGOMERIZATION_DOMAIN_CONTAINING_2_SIGNALING_PATHWAY_excl_LACC1	LACC1	15			0.41	0.09	0.000189	4.1e-05	0.000462	6e-06
9591	GOBP_ASPARTATE_FAMILY_AMINO_ACID_CATABOLIC_PROCESS		18	0.343	0.805	0.74	0.18	0.000586	0.00014	0.000788	4e-06
9592	GOBP_ASPARTATE_FAMILY_AMINO_ACID_CATABOLIC_PROCESS_excl_GOT1	GOT1	17			0.55	0.16	0.000423	0.00012	0.000768	4e-06
9593	GOBP_RESPIRATORY_SYSTEM_PROCESS		37	0.362	0.808	0.74	0.07	0.00218	0.000192	0.002928	1.1e-05
9594	GOBP_BEHAVIORAL_RESPONSE_TO_PAIN		16	0.122	0.714	0.74	0.21	0.000553	0.000157	0.000742	4e-06
9595	GOBP_BEHAVIORAL_RESPONSE_TO_PAIN_excl_P2RX4	P2RX4	15			0.57	0.13	0.000411	9.8e-05	0.00072	4e-06
9596	GOBP_MESENDODERM_DEVELOPMENT		9	0.716	0.891	0.74	0.16	0.000172	3.6e-05	0.000231	3e-06
9597	GOBP_MESENDODERM_DEVELOPMENT_excl_LHX1	LHX1	8			0.48	0.14	9.8e-05	2.7e-05	0.000204	3e-06
9598	GOMF_GLYCINE_BINDING		11	0.0465	0.576	0.74	0.11	0.000705	0.000103	0.000947	4e-06
9599	GOMF_GLYCINE_BINDING_excl_GLDC	GLDC	10			0.53	0.05	0.000451	4.1e-05	0.000859	4e-06
9600	GOCC_CILIARY_PLASM		130	0.695	0.887	0.74	0.05	0.005264	0.000389	0.007076	2.5e-05
9601	GOBP_REGULATION_OF_VASCULAR_WOUND_HEALING		13	0.543	0.849	0.74	0.23	0.00029	8.9e-05	0.00039	3e-06
9602	GOBP_REGULATION_OF_VASCULAR_WOUND_HEALING_excl_SERPINE1	SERPINE1	12			0.53	0.09	0.000194	3.3e-05	0.000362	3e-06
9603	GOBP_INTRINSIC_APOPTOTIC_SIGNALING_PATHWAY_IN_RESPONSE_TO_ENDOPLASMIC_RETICULUM_STRESS		61	0.456	0.833	0.74	0.05	0.00225	0.000161	0.003027	1.6e-05
9604	GOBP_POSITIVE_REGULATION_OF_CYTOPLASMIC_TRANSPORT		12	0.0949	0.685	0.74	0.07	0.001064	0.000102	0.001432	1e-05
9605	GOBP_POSITIVE_REGULATION_OF_CYTOPLASMIC_TRANSPORT_excl_EIPR1	EIPR1	11			0.69	0.07	0.00095	0.000104	0.001373	1.1e-05
9606	GOBP_PROTEIN_HETEROTETRAMERIZATION		15	0.188	0.753	0.74	0.08	0.000572	6.5e-05	0.000769	4e-06
9607	GOBP_PROTEIN_HETEROTETRAMERIZATION_excl_RRM2	RRM2	14			0.41	0.1	0.000283	6.9e-05	0.000695	3e-06
9608	GOBP_GOLGI_TO_LYSOSOME_TRANSPORT		11	0.698	0.887	0.74	0.22	0.000328	9.6e-05	0.000441	3e-06
9609	GOBP_GOLGI_TO_LYSOSOME_TRANSPORT_excl_LAPTM5	LAPTM5	10			0.44	0.1	0.000181	4.3e-05	0.000411	3e-06
9610	GOMF_RACEMASE_AND_EPIMERASE_ACTIVITY_ACTING_ON_CARBOHYDRATES_AND_DERIVATIVES		10	0.16	0.732	0.74	0.21	0.000189	5.3e-05	0.000254	2e-06
9611	GOMF_RACEMASE_AND_EPIMERASE_ACTIVITY_ACTING_ON_CARBOHYDRATES_AND_DERIVATIVES_excl_DSEL	DSEL	9			0.43	0.17	0.000103	4e-05	0.000236	2e-06
9612	GOMF_PROCOLLAGEN_PROLINE_DIOXYGENASE_ACTIVITY		8	0.322	0.798	0.74	0.12	0.000195	3.3e-05	0.000262	2e-06
9613	GOMF_PROCOLLAGEN_PROLINE_DIOXYGENASE_ACTIVITY_excl_P3H2	P3H2	7			0.44	0.15	6.2e-05	2.1e-05	0.000141	2e-06
9614	SYNGO_SYNAPTIC_VESICLE_ENDOCYTOSIS		50	0.033	0.513	0.74	0.11	0.00244	0.000355	0.003286	1.7e-05
9615	GOCC_SAGA_TYPE_COMPLEX		33	0.739	0.896	0.74	0.14	0.000914	0.000177	0.001231	9e-06
9616	GOBP_WATER_HOMEOSTASIS		66	0.0815	0.665	0.74	0.09	0.002251	0.000264	0.003032	2e-05
9617	GOBP_NEGATIVE_REGULATION_OF_EXCITATORY_POSTSYNAPTIC_POTENTIAL		9	0.364	0.808	0.74	0.24	0.000383	0.000125	0.000517	2e-06
9618	GOBP_NEGATIVE_REGULATION_OF_EXCITATORY_POSTSYNAPTIC_POTENTIAL_excl_MIR30B	MIR30B	8			0.56	0.25	0.000288	0.000124	0.000511	2e-06
9619	GOBP_BLASTOCYST_GROWTH		21	0.805	0.914	0.74	0.11	0.000821	0.00012	0.001107	7e-06
9620	GOBP_BLASTOCYST_GROWTH_excl_UBTFL1	UBTFL1	20			0.54	0.07	0.000598	8.1e-05	0.001107	7e-06
9621	GOBP_POSITIVE_REGULATION_OF_DOUBLE_STRAND_BREAK_REPAIR_VIA_HOMOLOGOUS_RECOMBINATION		34	0.357	0.808	0.74	0.1	0.000801	0.000101	0.00108	8e-06
9622	SYNGO_POSTSYNAPTIC_ACTIN_CYTOSKELETON		17	0.164	0.736	0.74	0.15	0.000997	0.000196	0.001344	7e-06
9623	SYNGO_POSTSYNAPTIC_ACTIN_CYTOSKELETON_excl_ACTG1	ACTG1	16			0.65	0.13	0.000848	0.000168	0.001312	7e-06
9624	GOBP_TRANSMEMBRANE_RECEPTOR_PROTEIN_TYROSINE_PHOSPHATASE_SIGNALING_PATHWAY		6	0.0771	0.657	0.74	0.07	0.001549	0.000142	0.002089	1.1e-05
9625	GOBP_TRANSMEMBRANE_RECEPTOR_PROTEIN_TYROSINE_PHOSPHATASE_SIGNALING_PATHWAY_excl_PTN	PTN	5			0.57	0.06	0.001155	0.000127	0.002041	1.1e-05
9626	GOBP_FEMALE_MEIOTIC_NUCLEAR_DIVISION		33	0.583	0.858	0.74	0.08	0.000763	8.4e-05	0.00103	4e-06
9627	GOBP_REGULATION_OF_FATTY_ACID_BIOSYNTHETIC_PROCESS		45	0.422	0.824	0.74	0.14	0.000694	0.000129	0.000936	1.1e-05
9628	GOBP_VASCULOGENESIS		78	0.261	0.784	0.74	0.05	0.003265	0.000237	0.004405	2.2e-05
9629	GOBP_BASEMENT_MEMBRANE_ASSEMBLY		15	0.612	0.865	0.74	0.14	0.000799	0.000147	0.001078	6e-06
9630	GOBP_BASEMENT_MEMBRANE_ASSEMBLY_excl_CLASP1	CLASP1	14			0.41	0.08	0.000418	7.8e-05	0.001008	6e-06
9631	GOBP_POSITIVE_REGULATION_OF_PROTEIN_LOCALIZATION_TO_CELL_CORTEX		6	0.519	0.844	0.74	0.11	0.00034	4.9e-05	0.000459	4e-06
9632	GOBP_POSITIVE_REGULATION_OF_PROTEIN_LOCALIZATION_TO_CELL_CORTEX_excl_EPB41	EPB41	5			0.34	0.07	0.000127	2.6e-05	0.00037	4e-06
9633	GOBP_ATRIOVENTRICULAR_VALVE_DEVELOPMENT		27	0.676	0.881	0.74	0.1	0.001352	0.000174	0.001824	1e-05
9634	GOBP_POSITIVE_REGULATION_OF_TRANSCRIPTION_REGULATORY_REGION_DNA_BINDING		24	0.376	0.81	0.74	0.15	0.000582	0.000118	0.000785	7e-06
9635	GOBP_POSITIVE_REGULATION_OF_TRANSCRIPTION_REGULATORY_REGION_DNA_BINDING_excl_HAND2	HAND2	23			0.38	0.11	0.000282	8.1e-05	0.000747	6e-06
9636	GOBP_PYRIMIDINE_CONTAINING_COMPOUND_BIOSYNTHETIC_PROCESS		34	0.0773	0.657	0.74	0.08	0.000924	0.000102	0.001247	8e-06
9637	GOBP_NEGATIVE_REGULATION_OF_INTERLEUKIN_17_PRODUCTION		21	0.396	0.819	0.74	0.17	0.000234	5.4e-05	0.000316	3e-06
9638	GOBP_NEGATIVE_REGULATION_OF_INTERLEUKIN_17_PRODUCTION_excl_MIR383	MIR383	20			0.58	0.14	0.000182	4.6e-05	0.000314	3e-06
9639	GOBP_REGULATION_OF_STEROID_HORMONE_BIOSYNTHETIC_PROCESS		13	0.694	0.886	0.74	0.07	0.000689	6.8e-05	0.00093	7e-06
9640	GOBP_REGULATION_OF_STEROID_HORMONE_BIOSYNTHETIC_PROCESS_excl_BMP6	BMP6	12			0.66	0.1	0.000522	8.1e-05	0.000797	6e-06
9641	GOBP_NEGATIVE_REGULATION_OF_ORGANELLE_ASSEMBLY		41	0.447	0.831	0.74	0.1	0.001041	0.000146	0.001405	1e-05
9642	GOBP_ENDOCHONDRAL_BONE_MORPHOGENESIS		56	0.162	0.734	0.74	0.05	0.002987	0.000217	0.004032	2e-05
9643	GOMF_OLEATE_TRANSMEMBRANE_TRANSPORTER_ACTIVITY		5	0.857	0.931	0.74	0.42	0.000125	7.1e-05	0.000169	1e-06
9644	GOMF_OLEATE_TRANSMEMBRANE_TRANSPORTER_ACTIVITY_excl_MFSD2A	MFSD2A	4			0.22	0.1	2.3e-05	1.1e-05	0.000108	1e-06
9645	GOBP_MESONEPHROS_DEVELOPMENT		95	0.565	0.853	0.74	0.04	0.005706	0.000323	0.007704	4.8e-05
9646	GOBP_REGULATION_OF_MODIFICATION_OF_POSTSYNAPTIC_STRUCTURE		6	0.639	0.872	0.74	0.23	0.000251	7.8e-05	0.000339	1e-06
9647	GOBP_REGULATION_OF_MODIFICATION_OF_POSTSYNAPTIC_STRUCTURE_excl_CTTNBP2	CTTNBP2	5			0.36	0.18	0.000101	4.9e-05	0.000277	1e-06
9648	GOBP_GLUTAMATE_HOMEOSTASIS		5	0.658	0.876	0.74	0.17	0.000142	3.3e-05	0.000192	2e-06
9649	GOBP_GLUTAMATE_HOMEOSTASIS_excl_SLC7A11	SLC7A11	4			0.08	0.12	1e-05	1.4e-05	0.000119	1e-06
9650	GOMF_ANKYRIN_BINDING		19	0.237	0.775	0.74	0.07	0.001246	0.00012	0.001683	1.1e-05
9651	GOMF_ANKYRIN_BINDING_excl_SLC8A1	SLC8A1	18			0.56	0.07	0.00078	9.5e-05	0.001405	1e-05
9652	GOBP_MUCUS_SECRETION		14	0.795	0.911	0.74	0.1	0.000628	8.6e-05	0.000848	5e-06
9653	GOBP_MUCUS_SECRETION_excl_PRKCE	PRKCE	13			0.48	0.13	0.0002	5.6e-05	0.000421	4e-06
9654	GOBP_LYMPHOCYTE_MIGRATION		112	0.936	0.962	0.74	0.07	0.002707	0.000237	0.003658	2.1e-05
9655	GOBP_RESPONSE_TO_ACID_CHEMICAL		122	0.527	0.845	0.74	0.05	0.003899	0.000251	0.005273	3e-05
9656	GOMF_FIBRONECTIN_BINDING		31	0.664	0.879	0.74	0.14	0.000756	0.000146	0.001022	7e-06
9657	GOBP_NEGATIVE_REGULATION_OF_LIPID_METABOLIC_PROCESS		101	0.663	0.879	0.74	0.07	0.003016	0.000296	0.00408	2.7e-05
9658	GOMF_PHOSPHATIDYLINOSITOL_PHOSPHATE_BINDING		167	0.286	0.788	0.74	0.03	0.006628	0.000315	0.008964	3.4e-05
9659	GOBP_POSITIVE_REGULATION_OF_CYSTEINE_TYPE_ENDOPEPTIDASE_ACTIVITY		142	0.735	0.896	0.74	0.06	0.004504	0.000394	0.006093	2.4e-05
9660	GOBP_SPLICEOSOMAL_CONFORMATIONAL_CHANGES_TO_GENERATE_CATALYTIC_CONFORMATION		5	0.322	0.798	0.74	0.24	0.000102	3.3e-05	0.000138	1e-06
9661	GOBP_SPLICEOSOMAL_CONFORMATIONAL_CHANGES_TO_GENERATE_CATALYTIC_CONFORMATION_excl_ISY1	ISY1	4			0.31	0.19	4e-05	2.4e-05	0.00013	1e-06
9662	GOCC_CHAPERONIN_CONTAINING_T_COMPLEX		11	0.284	0.788	0.74	0.22	0.00029	8.6e-05	0.000393	7e-06
9663	GOCC_CHAPERONIN_CONTAINING_T_COMPLEX_excl_CCT7	CCT7	10			0.41	0.21	0.000147	7.4e-05	0.000356	6e-06
9664	GOBP_CARDIAC_RIGHT_VENTRICLE_MORPHOGENESIS		21	0.372	0.808	0.74	0.09	0.001021	0.000123	0.001382	1.1e-05
9665	GOBP_CARDIAC_RIGHT_VENTRICLE_MORPHOGENESIS_excl_HAND2	HAND2	20			0.54	0.11	0.000722	0.000151	0.001345	1e-05
9666	GOMF_PHOSPHATIDYLINOSITOL_3_4_5_TRISPHOSPHATE_3_PHOSPHATASE_ACTIVITY		5	0.889	0.943	0.74	0.48	0.00012	7.8e-05	0.000162	1e-06
9667	GOMF_PHOSPHATIDYLINOSITOL_3_4_5_TRISPHOSPHATE_3_PHOSPHATASE_ACTIVITY_excl_PTEN	PTEN	4			0.5	0.52	6.2e-05	6.4e-05	0.000125	1e-06
9668	GOBP_POST_EMBRYONIC_ANIMAL_ORGAN_MORPHOGENESIS		10	0.475	0.837	0.74	0.09	0.000694	8.6e-05	0.00094	7e-06
9669	GOBP_POST_EMBRYONIC_ANIMAL_ORGAN_MORPHOGENESIS_excl_CDH23	CDH23	9			0.5	0.12	0.000278	6.9e-05	0.000559	4e-06
9670	GOMF_STEROID_HORMONE_RECEPTOR_ACTIVITY		24	0.785	0.908	0.74	0.06	0.001533	0.000119	0.002076	1.1e-05
9671	GOMF_STEROID_HORMONE_RECEPTOR_ACTIVITY_excl_NR3C2	NR3C2	23			0.66	0.05	0.001214	0.000101	0.001838	1e-05
9672	GOBP_GLYCOSYLCERAMIDE_METABOLIC_PROCESS		16	0.399	0.82	0.74	0.08	0.000775	8e-05	0.00105	5e-06
9673	GOBP_GLYCOSYLCERAMIDE_METABOLIC_PROCESS_excl_B3GALT1	B3GALT1	15			0.45	0.04	0.000374	3.7e-05	0.000837	5e-06
9674	GOBP_ISOLEUCINE_METABOLIC_PROCESS		6	0.226	0.769	0.74	0.23	7.2e-05	2.3e-05	9.8e-05	1e-06
9675	GOBP_ISOLEUCINE_METABOLIC_PROCESS_excl_SDSL	SDSL	5			0.39	0.14	3.7e-05	1.4e-05	9.4e-05	1e-06
9676	GOBP_REGULATION_OF_PROTEIN_CONTAINING_COMPLEX_DISASSEMBLY		120	0.435	0.829	0.74	0.07	0.004134	0.000381	0.005603	2.5e-05
9677	GOBP_MEIOSIS_I_CELL_CYCLE_PROCESS		134	0.942	0.965	0.74	0.07	0.00315	0.000293	0.00427	2.2e-05
9678	GOCC_RNA_POLYMERASE_III_COMPLEX		18	0.697	0.887	0.74	0.22	0.000307	8.9e-05	0.000417	5e-06
9679	GOCC_RNA_POLYMERASE_III_COMPLEX_excl_POLR1C	POLR1C	17			0.61	0.19	0.000238	7.2e-05	0.000393	4e-06
9680	GOBP_REGULATION_OF_INTEGRIN_ACTIVATION		17	0.57	0.854	0.74	0.07	0.000765	7.7e-05	0.001039	4e-06
9681	GOBP_REGULATION_OF_INTEGRIN_ACTIVATION_excl_JAM3	JAM3	16			0.36	0.06	0.000361	5.6e-05	0.000995	5e-06
9682	GOMF_CYTOSKELETAL_MOTOR_ACTIVITY		112	0.497	0.841	0.74	0.06	0.005916	0.000455	0.008029	3.7e-05
9683	GOBP_CELL_PROLIFERATION_IN_FOREBRAIN		22	0.811	0.916	0.74	0.09	0.000966	0.000117	0.001311	8e-06
9684	GOBP_CELL_PROLIFERATION_IN_FOREBRAIN_excl_GLI3	GLI3	21			0.45	0.07	0.000472	7.4e-05	0.001048	6e-06
9685	GOBP_CEREBELLAR_GRANULAR_LAYER_DEVELOPMENT		12	0.725	0.893	0.74	0.12	0.000656	0.000108	0.00089	6e-06
9686	GOBP_CEREBELLAR_GRANULAR_LAYER_DEVELOPMENT_excl_PROX1	PROX1	11			0.65	0.11	0.000462	8e-05	0.000707	3e-06
9687	GOBP_SKELETAL_MUSCLE_FIBER_DIFFERENTIATION		6	0.929	0.959	0.74	0.27	0.000142	5.2e-05	0.000193	2e-06
9688	GOBP_SKELETAL_MUSCLE_FIBER_DIFFERENTIATION_excl_CYP26B1	CYP26B1	5			0.47	0.25	8e-05	4.3e-05	0.000172	1e-06
9689	GOBP_POSITIVE_REGULATION_OF_DOUBLE_STRAND_BREAK_REPAIR		61	0.415	0.823	0.74	0.07	0.001696	0.000153	0.002304	1.2e-05
9690	GOBP_PURINE_NUCLEOSIDE_DIPHOSPHATE_CATABOLIC_PROCESS		6	0.244	0.778	0.74	0.21	7.4e-05	2.1e-05	0.000101	1e-06
9691	GOBP_PURINE_NUCLEOSIDE_DIPHOSPHATE_CATABOLIC_PROCESS_excl_ENTPD4	ENTPD4	5			0.28	0.2	2.3e-05	1.6e-05	8.2e-05	1e-06
9692	GOBP_LIPID_IMPORT_INTO_CELL		18	0.487	0.839	0.74	0.11	0.000481	7.2e-05	0.000653	5e-06
9693	GOBP_LIPID_IMPORT_INTO_CELL_excl_SLC27A2	SLC27A2	17			0.46	0.09	0.000282	5.9e-05	0.000618	5e-06
9694	GOBP_SPINDLE_LOCALIZATION		55	0.842	0.927	0.74	0.1	0.002102	0.000281	0.002856	1.2e-05
9695	GOBP_POSITIVE_REGULATION_OF_CILIUM_ASSEMBLY		26	0.16	0.732	0.74	0.13	0.000809	0.000141	0.001099	5e-06
9696	GOCC_ENDOPLASMIC_RETICULUM_LUMEN		294	0.871	0.936	0.74	0.03	0.009707	0.000368	0.013193	5.1e-05
9697	GOBP_HISTONE_H2A_K63_LINKED_UBIQUITINATION		6	0.0884	0.677	0.74	0.29	0.000171	6.8e-05	0.000232	2e-06
9698	GOBP_HISTONE_H2A_K63_LINKED_UBIQUITINATION_excl_RNF8	RNF8	5			0.49	0.25	0.000103	5.1e-05	0.000209	2e-06
9699	GOMF_CDP_ALCOHOL_PHOSPHATIDYLTRANSFERASE_ACTIVITY		8	0.549	0.851	0.74	0.23	0.000183	5.6e-05	0.000248	2e-06
9700	GOMF_CDP_ALCOHOL_PHOSPHATIDYLTRANSFERASE_ACTIVITY_excl_PIGF	PIGF	7			0.27	0.26	6.1e-05	5.7e-05	0.000222	2e-06
9701	GOCC_MICROVILLUS		88	0.581	0.857	0.74	0.05	0.00408	0.000265	0.005548	2.3e-05
9702	GOBP_TRANSPORT_OF_VIRUS		19	0.967	0.979	0.74	0.1	0.000358	4.8e-05	0.000487	4e-06
9703	GOBP_TRANSPORT_OF_VIRUS_excl_NMT2	NMT2	18			0.4	0.1	0.000185	4.6e-05	0.000463	4e-06
9704	GOCC_HOST_CELLULAR_COMPONENT		10	0.933	0.961	0.73	0.11	0.00019	2.8e-05	0.000259	3e-06
9705	GOCC_HOST_CELLULAR_COMPONENT_excl_NMT2	NMT2	9			0.07	0.05	1.7e-05	1.2e-05	0.000235	2e-06
9706	GOBP_FC_GAMMA_RECEPTOR_SIGNALING_PATHWAY		30	0.164	0.736	0.73	0.08	0.001515	0.000172	0.002062	1.1e-05
9707	GOBP_ESTABLISHMENT_OF_PROTEIN_LOCALIZATION_TO_CHROMOSOME		25	0.261	0.784	0.73	0.15	0.00069	0.000136	0.000939	8e-06
9708	GOBP_ESTABLISHMENT_OF_PROTEIN_LOCALIZATION_TO_CHROMOSOME_excl_MACROH2A1	MACROH2A1	24			0.54	0.12	0.000493	0.000111	0.000914	8e-06
9709	GOMF_DEAMINASE_ACTIVITY		33	0.804	0.914	0.73	0.13	0.000766	0.000139	0.001043	6e-06
9710	GOBP_T_TUBULE_ORGANIZATION		9	0.107	0.7	0.73	0.11	0.000581	9e-05	0.000792	4e-06
9711	GOBP_T_TUBULE_ORGANIZATION_excl_ANK2	ANK2	8			0.39	0.13	0.000196	6.7e-05	0.000508	3e-06
9712	GOBP_TELENCEPHALON_GLIAL_CELL_MIGRATION		24	0.565	0.853	0.73	0.11	0.002389	0.000353	0.003253	1.5e-05
9713	GOBP_TELENCEPHALON_GLIAL_CELL_MIGRATION_excl_GLI3	GLI3	23			0.63	0.11	0.001895	0.000331	0.00299	1.3e-05
9714	GOBP_DETECTION_OF_MECHANICAL_STIMULUS_INVOLVED_IN_SENSORY_PERCEPTION_OF_PAIN		14	0.623	0.868	0.73	0.14	0.000519	9.7e-05	0.000707	4e-06
9715	GOBP_DETECTION_OF_MECHANICAL_STIMULUS_INVOLVED_IN_SENSORY_PERCEPTION_OF_PAIN_excl_KCNA1	KCNA1	13			0.49	0.1	0.000332	7.1e-05	0.000671	4e-06
9716	GOMF_WNT_PROTEIN_BINDING		29	0.578	0.857	0.73	0.1	0.001066	0.000151	0.001453	7e-06
9717	GOBP_ENERGY_HOMEOSTASIS		39	0.541	0.848	0.73	0.06	0.002036	0.000173	0.002775	1.5e-05
9718	GOBP_APOPTOTIC_PROCESS_INVOLVED_IN_DEVELOPMENT		42	0.696	0.887	0.73	0.05	0.002543	0.000175	0.003468	2e-05
9719	GOMF_ANNEALING_ACTIVITY		10	0.819	0.917	0.73	0.39	0.000216	0.000115	0.000294	3e-06
9720	GOMF_ANNEALING_ACTIVITY_excl_TP53	TP53	9			0.32	0.09	8.9e-05	2.6e-05	0.000278	3e-06
9721	GOBP_LATERAL_VENTRICLE_DEVELOPMENT		12	0.334	0.8	0.73	0.17	0.000566	0.000135	0.000772	4e-06
9722	GOBP_LATERAL_VENTRICLE_DEVELOPMENT_excl_RPGRIP1L	RPGRIP1L	11			0.61	0.19	0.000439	0.000134	0.000718	3e-06
9723	GOBP_INTRINSIC_APOPTOTIC_SIGNALING_PATHWAY_IN_RESPONSE_TO_DNA_DAMAGE_BY_P53_CLASS_MEDIATOR		42	0.379	0.811	0.73	0.14	0.001143	0.000226	0.001559	1.1e-05
9724	GOBP_GAP_JUNCTION_ASSEMBLY		15	0.107	0.699	0.73	0.15	0.001045	0.000214	0.001425	9e-06
9725	GOBP_GAP_JUNCTION_ASSEMBLY_excl_GJD3	GJD3	14			0.63	0.05	0.000892	7.8e-05	0.001413	9e-06
9726	GOBP_REGULATION_OF_TRIGLYCERIDE_BIOSYNTHETIC_PROCESS		21	0.723	0.893	0.73	0.14	0.00058	0.000114	0.000791	8e-06
9727	GOBP_REGULATION_OF_TRIGLYCERIDE_BIOSYNTHETIC_PROCESS_excl_SREBF1	SREBF1	20			0.47	0.09	0.000348	6.7e-05	0.000742	7e-06
9728	GOBP_FORMATION_OF_ANATOMICAL_BOUNDARY		5	0.382	0.813	0.73	0.27	8.8e-05	3.3e-05	0.00012	2e-06
9729	GOBP_FORMATION_OF_ANATOMICAL_BOUNDARY_excl_NODAL	NODAL	4			0.44	0.27	4.1e-05	2.6e-05	9.5e-05	1e-06
9730	GOBP_PROTEIN_LOCALIZATION_TO_CILIUM		74	0.47	0.834	0.73	0.08	0.002684	0.000307	0.003663	1.5e-05
9731	GOBP_EXOCYTIC_PROCESS		73	0.114	0.708	0.73	0.04	0.003299	0.000188	0.004503	1.4e-05
9732	GOBP_COLUMNAR_CUBOIDAL_EPITHELIAL_CELL_DEVELOPMENT		43	0.362	0.808	0.73	0.11	0.002166	0.000335	0.002956	2.1e-05
9733	GOMF_P_TYPE_POTASSIUM_TRANSMEMBRANE_TRANSPORTER_ACTIVITY		8	0.482	0.839	0.73	0.24	0.000274	8.7e-05	0.000375	5e-06
9734	GOMF_P_TYPE_POTASSIUM_TRANSMEMBRANE_TRANSPORTER_ACTIVITY_excl_ATP1A2	ATP1A2	7			0.41	0.16	0.000142	5.4e-05	0.000347	5e-06
9735	GOBP_FORMATION_OF_QUADRUPLE_SL_U4_U5_U6_SNRNP		10	0.72	0.892	0.73	0.43	6.8e-05	4e-05	9.2e-05	1e-06
9736	GOBP_FORMATION_OF_QUADRUPLE_SL_U4_U5_U6_SNRNP_excl_RNU4-2	RNU4-2	9			0.71	0.42	6.5e-05	3.9e-05	9.1e-05	1e-06
9737	GOBP_CELL_PROLIFERATION_INVOLVED_IN_KIDNEY_DEVELOPMENT		21	0.711	0.891	0.73	0.13	0.000759	0.000134	0.001036	8e-06
9738	GOBP_CELL_PROLIFERATION_INVOLVED_IN_KIDNEY_DEVELOPMENT_excl_OSR1	OSR1	20			0.6	0.15	0.000611	0.00015	0.00102	8e-06
9739	GOBP_SULFATION		23	0.639	0.871	0.73	0.1	0.000826	0.000108	0.001129	5e-06
9740	GOBP_SULFATION_excl_EXT1	EXT1	22			0.6	0.1	0.000545	8.8e-05	0.000915	4e-06
9741	GOMF_LIGAND_GATED_SODIUM_CHANNEL_ACTIVITY		11	0.395	0.819	0.73	0.07	0.000776	7.9e-05	0.001061	8e-06
9742	GOMF_LIGAND_GATED_SODIUM_CHANNEL_ACTIVITY_excl_ASIC2	ASIC2	10			0.51	0.14	0.000219	5.8e-05	0.000428	4e-06
9743	GOBP_REGULATION_OF_EATING_BEHAVIOR		8	0.961	0.976	0.73	0.13	0.000241	4.2e-05	0.00033	2e-06
9744	GOBP_REGULATION_OF_EATING_BEHAVIOR_excl_TTC21B	TTC21B	7			0.37	0.13	0.000106	3.6e-05	0.000289	2e-06
9745	GOBP_HISTONE_EXCHANGE		22	0.739	0.896	0.73	0.15	0.000445	9.2e-05	0.000608	4e-06
9746	GOBP_HISTONE_EXCHANGE_excl_DMAP1	DMAP1	21			0.51	0.12	0.000307	7.1e-05	0.000598	4e-06
9747	GOBP_PROTEIN_LOCALIZATION_TO_GOLGI_APPARATUS		28	0.185	0.75	0.73	0.14	0.000732	0.000141	0.001001	6e-06
9748	GOBP_RESPONSE_TO_OZONE		6	0.479	0.837	0.73	0.32	0.00011	4.8e-05	0.000151	1e-06
9749	GOBP_RESPONSE_TO_OZONE_excl_CAT	CAT	5			0.57	0.2	7.3e-05	2.6e-05	0.000127	1e-06
9750	GOBP_SUGAR_MEDIATED_SIGNALING_PATHWAY		7	0.433	0.829	0.73	0.21	0.000282	7.8e-05	0.000386	4e-06
9751	GOBP_SUGAR_MEDIATED_SIGNALING_PATHWAY_excl_UBTF	UBTF	6			0.49	0.15	0.000163	5.1e-05	0.000334	3e-06
9752	GOBP_ERBB_SIGNALING_PATHWAY		121	0.318	0.798	0.73	0.05	0.005591	0.000349	0.007647	3.7e-05
9753	GOBP_TRIGLYCERIDE_BIOSYNTHETIC_PROCESS		38	0.785	0.908	0.73	0.07	0.001061	0.0001	0.001452	9e-06
9754	GOBP_SPERM_MOTILITY		115	0.541	0.848	0.73	0.07	0.002871	0.000273	0.003928	1.6e-05
9755	GOBP_NEGATIVE_REGULATION_OF_CARDIAC_MUSCLE_ADAPTATION		9	0.644	0.872	0.73	0.37	0.000354	0.000181	0.000485	7e-06
9756	GOBP_NEGATIVE_REGULATION_OF_CARDIAC_MUSCLE_ADAPTATION_excl_PPARG	PPARG	8			0.41	0.1	0.000169	4e-05	0.000415	7e-06
9757	GOMF_ACTIN_BINDING		415	0.561	0.853	0.73	0.02	0.021002	0.00068	0.02874	9.7e-05
9758	GOMF_ARYLSULFATASE_ACTIVITY		9	0.908	0.95	0.73	0.17	0.000439	0.000102	0.0006	4e-06
9759	GOMF_ARYLSULFATASE_ACTIVITY_excl_GALNS	GALNS	8			0.52	0.16	0.000299	9e-05	0.000571	4e-06
9760	GOMF_INTERLEUKIN_6_RECEPTOR_BINDING		7	0.537	0.847	0.73	0.17	0.000185	4.2e-05	0.000254	3e-06
9761	GOMF_INTERLEUKIN_6_RECEPTOR_BINDING_excl_IL6	IL6	6			0.56	0.17	0.000133	4e-05	0.000239	3e-06
9762	GOCC_PERICENTRIOLAR_MATERIAL		22	0.829	0.921	0.73	0.2	0.000823	0.000225	0.001126	6e-06
9763	GOCC_PERICENTRIOLAR_MATERIAL_excl_NEK1	NEK1	21			0.29	0.1	0.000309	0.000105	0.001071	6e-06
9764	GOMF_CYCLIN_DEPENDENT_PROTEIN_KINASE_ACTIVITY		27	0.752	0.901	0.73	0.08	0.000971	0.000107	0.00133	8e-06
9765	GOBP_SEX_DETERMINATION		18	0.612	0.865	0.73	0.19	0.000486	0.000129	0.000666	4e-06
9766	GOBP_SEX_DETERMINATION_excl_AMH	AMH	17			0.47	0.15	0.000307	9.7e-05	0.000655	4e-06
9767	GOBP_REDUCTION_OF_FOOD_INTAKE_IN_RESPONSE_TO_DIETARY_EXCESS		6	0.254	0.781	0.73	0.37	0.000152	7.7e-05	0.000209	2e-06
9768	GOBP_REDUCTION_OF_FOOD_INTAKE_IN_RESPONSE_TO_DIETARY_EXCESS_excl_CNTN2	CNTN2	5			0.02	0.02	3e-06	4e-06	0.000156	3e-06
9769	GOBP_PROXIMAL_TUBULE_DEVELOPMENT		6	0.466	0.833	0.73	0.46	0.000116	7.4e-05	0.000158	1e-06
9770	GOBP_PROXIMAL_TUBULE_DEVELOPMENT_excl_DLL1	DLL1	5			0.15	0.09	1.6e-05	1e-05	0.000105	1e-06
9771	GOMF_PROTON_TRANSMEMBRANE_TRANSPORTER_ACTIVITY		115	0.0522	0.596	0.73	0.08	0.002379	0.000259	0.003259	1.4e-05
9772	GOBP_SINOATRIAL_NODE_DEVELOPMENT		11	0.5	0.842	0.73	0.13	0.000312	5.5e-05	0.000428	5e-06
9773	GOBP_SINOATRIAL_NODE_DEVELOPMENT_excl_HCN4	HCN4	10			0.48	0.15	0.00019	5.9e-05	0.000396	5e-06
9774	GOCC_ARYL_HYDROCARBON_RECEPTOR_COMPLEX		8	0.138	0.721	0.73	0.11	0.000357	5.2e-05	0.00049	5e-06
9775	GOCC_ARYL_HYDROCARBON_RECEPTOR_COMPLEX_excl_ARNT2	ARNT2	7			0.35	0.09	0.000147	3.7e-05	0.000424	6e-06
9776	GOBP_CELLULAR_RESPONSE_TO_INTERFERON_ALPHA		10	0.244	0.778	0.73	0.17	0.000244	5.5e-05	0.000335	2e-06
9777	GOBP_CELLULAR_RESPONSE_TO_INTERFERON_ALPHA_excl_IFIT2	IFIT2	9			0.43	0.16	0.000141	5.3e-05	0.000328	2e-06
9778	GOBP_MAINTENANCE_OF_CELL_POLARITY		18	0.917	0.953	0.73	0.1	0.000796	0.000111	0.001092	7e-06
9779	GOBP_MAINTENANCE_OF_CELL_POLARITY_excl_SLC9A1	SLC9A1	17			0.55	0.09	0.000578	9.5e-05	0.001043	6e-06
9780	GOBP_NEGATIVE_REGULATION_OF_ENDOTHELIAL_CELL_DIFFERENTIATION		12	0.152	0.729	0.73	0.27	0.000347	0.000126	0.000477	5e-06
9781	GOBP_NEGATIVE_REGULATION_OF_ENDOTHELIAL_CELL_DIFFERENTIATION_excl_VEGFA	VEGFA	11			0.55	0.27	0.000225	0.000112	0.000409	3e-06
9782	GOMF_NF_KAPPAB_INDUCING_KINASE_ACTIVITY		5	0.314	0.795	0.73	0.12	0.000432	6.7e-05	0.000593	4e-06
9783	GOMF_NF_KAPPAB_INDUCING_KINASE_ACTIVITY_excl_ALK	ALK	4			0.64	0.15	7.9e-05	1.9e-05	0.000124	1e-06
9784	GOMF_FMN_BINDING		15	0.489	0.839	0.73	0.14	0.000373	7e-05	0.000511	3e-06
9785	GOMF_FMN_BINDING_excl_NOS1	NOS1	14			0.27	0.16	0.000118	7e-05	0.000438	3e-06
9786	GOBP_NEUTROPHIL_DEGRANULATION		13	0.483	0.839	0.73	0.16	0.000311	6.7e-05	0.000426	3e-06
9787	GOBP_NEUTROPHIL_DEGRANULATION_excl_PTAFR	PTAFR	12			0.45	0.12	0.000191	5.1e-05	0.000419	3e-06
9788	GOBP_FIBROBLAST_GROWTH_FACTOR_PRODUCTION		9	0.916	0.952	0.73	0.15	0.00022	4.6e-05	0.000301	3e-06
9789	GOBP_FIBROBLAST_GROWTH_FACTOR_PRODUCTION_excl_PTGS2	PTGS2	8			0.47	0.1	0.000132	2.8e-05	0.00028	3e-06
9790	GOBP_VESICLE_CARGO_LOADING		26	0.934	0.962	0.73	0.21	0.000613	0.000178	0.000843	7e-06
9791	GOBP_CARDIOBLAST_DIFFERENTIATION		20	0.291	0.788	0.73	0.07	0.0012	0.000125	0.001648	1.1e-05
9792	GOBP_CARDIOBLAST_DIFFERENTIATION_excl_GREM1	GREM1	19			0.53	0.07	0.000848	0.000111	0.001609	1.2e-05
9793	GOBP_RNA_3_END_PROCESSING		102	0.355	0.808	0.73	0.1	0.00242	0.000316	0.003325	2.9e-05
9794	GOMF_L_GLUTAMINE_TRANSMEMBRANE_TRANSPORTER_ACTIVITY		7	0.62	0.867	0.73	0.26	0.00018	6.4e-05	0.000246	3e-06
9795	GOMF_L_GLUTAMINE_TRANSMEMBRANE_TRANSPORTER_ACTIVITY_excl_SLC38A1	SLC38A1	6			0.37	0.31	6.8e-05	5.6e-05	0.000181	3e-06
9796	GOMF_NUCLEAR_RECEPTOR_COACTIVATOR_ACTIVITY		53	0.417	0.824	0.73	0.06	0.002654	0.000207	0.003648	2.4e-05
9797	GOBP_REGULATION_OF_PHOSPHATIDYLCHOLINE_METABOLIC_PROCESS		10	0.696	0.887	0.73	0.24	0.00024	8e-05	0.00033	2e-06
9798	GOBP_REGULATION_OF_PHOSPHATIDYLCHOLINE_METABOLIC_PROCESS_excl_MFSD2A	MFSD2A	9			0.52	0.1	0.000139	2.6e-05	0.000269	2e-06
9799	GOBP_ACTIVATION_OF_CYSTEINE_TYPE_ENDOPEPTIDASE_ACTIVITY_INVOLVED_IN_APOPTOTIC_PROCESS		79	0.657	0.876	0.73	0.1	0.00234	0.000335	0.003217	1.2e-05
9800	GOBP_CORTICAL_ACTIN_CYTOSKELETON_ORGANIZATION		40	0.122	0.714	0.73	0.07	0.001832	0.000176	0.002519	2e-05
9801	GOBP_MITOCHONDRIAL_FISSION		40	0.416	0.823	0.73	0.11	0.001764	0.000279	0.002425	9e-06
9802	GOBP_POSITIVE_REGULATION_OF_T_HELPER_CELL_DIFFERENTIATION		22	0.938	0.963	0.73	0.39	0.000437	0.000233	0.000602	4e-06
9803	GOBP_POSITIVE_REGULATION_OF_T_HELPER_CELL_DIFFERENTIATION_excl_NFKBID	NFKBID	21			0.53	0.21	0.000311	0.000122	0.000593	4e-06
9804	GOBP_PROTEIN_LOCALIZATION_TO_NUCLEOLUS		15	0.0541	0.597	0.73	0.15	0.000385	8.2e-05	0.000529	6e-06
9805	GOBP_PROTEIN_LOCALIZATION_TO_NUCLEOLUS_excl_RRS1	RRS1	14			0.53	0.14	0.000276	7.6e-05	0.00052	6e-06
9806	GOBP_OLFACTORY_BULB_INTERNEURON_DEVELOPMENT		7	0.645	0.872	0.73	0.07	0.00147	0.000145	0.002023	1.2e-05
9807	GOBP_OLFACTORY_BULB_INTERNEURON_DEVELOPMENT_excl_SLIT2	SLIT2	6			0.61	0.06	0.001105	0.000113	0.001812	1.1e-05
9808	GOBP_NEURON_PROJECTION_MAINTENANCE		9	0.0873	0.677	0.73	0.28	0.00022	8.4e-05	0.000302	3e-06
9809	GOBP_NEURON_PROJECTION_MAINTENANCE_excl_MAP1A	MAP1A	8			0.59	0.2	0.000171	5.7e-05	0.000288	3e-06
9810	GOBP_BINDING_OF_SPERM_TO_ZONA_PELLUCIDA		41	0.812	0.916	0.73	0.26	0.000675	0.000241	0.000929	6e-06
9811	GOCC_DNA_PACKAGING_COMPLEX		128	0.717	0.892	0.73	0.07	0.001205	0.000115	0.001659	1.5e-05
9812	GOMF_NEDD8_SPECIFIC_PROTEASE_ACTIVITY		6	0.0374	0.535	0.73	0.38	9.6e-05	5e-05	0.000132	2e-06
9813	GOMF_NEDD8_SPECIFIC_PROTEASE_ACTIVITY_excl_UCHL3	UCHL3	5			0.37	0.45	3.5e-05	4.2e-05	9.4e-05	2e-06
9814	GOBP_RENIN_SECRETION_INTO_BLOOD_STREAM		6	0.331	0.8	0.73	0.11	0.000339	5.3e-05	0.000467	3e-06
9815	GOBP_RENIN_SECRETION_INTO_BLOOD_STREAM_excl_F2RL1	F2RL1	5			0.53	0.09	0.000243	4.1e-05	0.000455	3e-06
9816	GOMF_HEAT_SHOCK_PROTEIN_BINDING		121	0.695	0.887	0.73	0.05	0.003724	0.000238	0.005129	3.1e-05
9817	GOBP_CAMP_BIOSYNTHETIC_PROCESS		10	0.742	0.898	0.73	0.18	0.000521	0.000128	0.000717	4e-06
9818	GOBP_CAMP_BIOSYNTHETIC_PROCESS_excl_ADCY1	ADCY1	9			0.6	0.09	0.000398	5.8e-05	0.000667	3e-06
9819	GOCC_PSEUDOPODIUM		16	0.25	0.78	0.73	0.13	0.000559	0.0001	0.00077	5e-06
9820	GOCC_PSEUDOPODIUM_excl_F2RL1	F2RL1	15			0.61	0.11	0.000463	8.3e-05	0.000758	5e-06
9821	GOBP_ER_NUCLEUS_SIGNALING_PATHWAY		44	0.319	0.798	0.73	0.09	0.001186	0.00015	0.001634	1.3e-05
9822	GOBP_COBALAMIN_TRANSPORT		8	0.507	0.844	0.73	0.2	0.000222	6.2e-05	0.000305	2e-06
9823	GOBP_COBALAMIN_TRANSPORT_excl_AMN	AMN	7			0.47	0.14	0.00014	4.1e-05	0.000295	2e-06
9824	GOCC_BASEMENT_MEMBRANE		90	0.864	0.934	0.73	0.05	0.005842	0.000426	0.008053	3.4e-05
9825	GOMF_RNA_POLYMERASE_I_TRANSCRIPTION_REGULATORY_REGION_SEQUENCE_SPECIFIC_DNA_BINDING		8	0.248	0.778	0.72	0.21	0.000298	8.5e-05	0.000411	4e-06
9826	GOMF_RNA_POLYMERASE_I_TRANSCRIPTION_REGULATORY_REGION_SEQUENCE_SPECIFIC_DNA_BINDING_excl_UBTF	UBTF	7			0.5	0.19	0.000179	6.9e-05	0.000359	3e-06
9827	GOBP_CHROMOSOME_LOCALIZATION_TO_NUCLEAR_ENVELOPE_INVOLVED_IN_HOMOLOGOUS_CHROMOSOME_SEGREGATION		10	0.366	0.808	0.72	0.15	0.000235	4.9e-05	0.000325	4e-06
9828	GOBP_CHROMOSOME_LOCALIZATION_TO_NUCLEAR_ENVELOPE_INVOLVED_IN_HOMOLOGOUS_CHROMOSOME_SEGREGATION_excl_MAJIN	MAJIN	9			0.56	0.09	0.00017	2.9e-05	0.000305	4e-06
9829	GOBP_PROTEIN_NEDDYLATION		18	0.466	0.833	0.72	0.36	0.000314	0.000155	0.000433	6e-06
9830	GOBP_PROTEIN_NEDDYLATION_excl_RBX1	RBX1	17			0.44	0.13	0.000188	5.6e-05	0.000425	6e-06
9831	GOBP_RIGHTING_REFLEX		8	0.573	0.855	0.72	0.13	0.000297	5.3e-05	0.000409	2e-06
9832	GOBP_RIGHTING_REFLEX_excl_SHANK1	SHANK1	7			0.05	0.04	1.6e-05	1.4e-05	0.000339	2e-06
9833	GOMF_AMMONIA_LYASE_ACTIVITY		5	0.258	0.784	0.72	0.22	9.6e-05	2.9e-05	0.000132	1e-06
9834	GOMF_AMMONIA_LYASE_ACTIVITY_excl_SDSL	SDSL	4			0.47	0.13	6e-05	1.7e-05	0.000128	1e-06
9835	GOBP_CHROMOSOME_ATTACHMENT_TO_THE_NUCLEAR_ENVELOPE		6	0.404	0.82	0.72	0.21	0.000196	5.5e-05	0.000271	4e-06
9836	GOBP_CHROMOSOME_ATTACHMENT_TO_THE_NUCLEAR_ENVELOPE_excl_MAJIN	MAJIN	5			0.52	0.13	0.00013	3.2e-05	0.000251	4e-06
9837	GOBP_REGULATION_OF_ARP2_3_COMPLEX_MEDIATED_ACTIN_NUCLEATION		20	0.568	0.854	0.72	0.05	0.000972	6.6e-05	0.001344	6e-06
9838	GOBP_REGULATION_OF_ARP2_3_COMPLEX_MEDIATED_ACTIN_NUCLEATION_excl_CTNNA2	CTNNA2	19			0.28	0.05	0.0002	3.7e-05	0.000718	6e-06
9839	GOBP_DEOXYRIBONUCLEOSIDE_MONOPHOSPHATE_BIOSYNTHETIC_PROCESS		10	0.172	0.743	0.72	0.11	0.000273	4.2e-05	0.000378	3e-06
9840	GOBP_DEOXYRIBONUCLEOSIDE_MONOPHOSPHATE_BIOSYNTHETIC_PROCESS_excl_LOC100506422	LOC100506422	9			0.37	0.08	0.000129	2.7e-05	0.000353	3e-06
9841	GOMF_CHROMO_SHADOW_DOMAIN_BINDING		5	0.226	0.769	0.72	0.28	0.000148	5.7e-05	0.000205	2e-06
9842	GOMF_CHROMO_SHADOW_DOMAIN_BINDING_excl_TRIM28	TRIM28	4			0.54	0.29	8.4e-05	4.5e-05	0.000156	2e-06
9843	GOBP_REGULATION_OF_HYDROGEN_PEROXIDE_METABOLIC_PROCESS		17	0.502	0.843	0.72	0.22	0.000379	0.000113	0.000523	4e-06
9844	GOBP_REGULATION_OF_HYDROGEN_PEROXIDE_METABOLIC_PROCESS_excl_SOD2	SOD2	16			0.56	0.1	0.000243	4.4e-05	0.000436	4e-06
9845	GOBP_CARTILAGE_DEVELOPMENT_INVOLVED_IN_ENDOCHONDRAL_BONE_MORPHOGENESIS		31	0.413	0.822	0.72	0.07	0.00163	0.000157	0.002254	1.2e-05
9846	GOBP_DEFINITIVE_HEMOPOIESIS		18	0.476	0.837	0.72	0.09	0.000882	0.00011	0.001219	7e-06
9847	GOBP_DEFINITIVE_HEMOPOIESIS_excl_TEK	TEK	17			0.56	0.08	0.000625	8.8e-05	0.00111	8e-06
9848	GOCC_PROTON_TRANSPORTING_TWO_SECTOR_ATPASE_COMPLEX		46	0.107	0.7	0.72	0.09	0.000709	9.4e-05	0.000981	9e-06
9849	GOMF_ACYLTRANSFERASE_ACYL_GROUPS_CONVERTED_INTO_ALKYL_ON_TRANSFER		5	0.389	0.815	0.72	0.07	0.000313	3e-05	0.000433	4e-06
9850	GOMF_ACYLTRANSFERASE_ACYL_GROUPS_CONVERTED_INTO_ALKYL_ON_TRANSFER_excl_CLYBL	CLYBL	4			0.01	0.03	2e-06	5e-06	0.000178	4e-06
9851	GOBP_REGULATION_OF_CELL_PROJECTION_SIZE		12	0.397	0.819	0.72	0.18	0.000367	9.2e-05	0.000507	3e-06
9852	GOBP_REGULATION_OF_CELL_PROJECTION_SIZE_excl_CNTN2	CNTN2	11			0.48	0.16	0.000217	7.3e-05	0.000455	3e-06
9853	GOCC_PML_BODY		100	0.523	0.844	0.72	0.06	0.004285	0.00036	0.005928	3.5e-05
9854	GOBP_POSITIVE_REGULATION_OF_ERBB_SIGNALING_PATHWAY		38	0.742	0.898	0.72	0.08	0.001233	0.000136	0.001707	8e-06
9855	GOBP_NEURONAL_ION_CHANNEL_CLUSTERING		11	0.0382	0.538	0.72	0.08	0.00118	0.000133	0.001634	1e-05
9856	GOBP_NEURONAL_ION_CHANNEL_CLUSTERING_excl_GLDN	GLDN	10			0.57	0.07	0.000894	0.000113	0.001581	9e-06
9857	GOBP_NEGATIVE_REGULATION_OF_CELL_JUNCTION_ASSEMBLY		30	0.569	0.854	0.72	0.07	0.00197	0.000197	0.00273	1.2e-05
9858	GOBP_POSITIVE_REGULATION_OF_INFLAMMATORY_RESPONSE		142	0.675	0.88	0.72	0.07	0.002976	0.00031	0.004123	2.8e-05
9859	GOCC_ADHERENS_JUNCTION		164	0.736	0.896	0.72	0.04	0.01059	0.0006	0.014675	5.8e-05
9860	GOMF_TRANSFORMING_GROWTH_FACTOR_BETA_RECEPTOR_BINDING		24	0.431	0.827	0.72	0.11	0.000985	0.000142	0.001366	1.1e-05
9861	GOMF_TRANSFORMING_GROWTH_FACTOR_BETA_RECEPTOR_BINDING_excl_AMH	AMH	23			0.6	0.08	0.000806	9.9e-05	0.001356	1.1e-05
9862	GOCC_GLYCOSYLPHOSPHATIDYLINOSITOL_N_ACETYLGLUCOSAMINYLTRANSFERASE_GPI_GNT_COMPLEX		6	0.717	0.892	0.72	0.3	7.9e-05	3.3e-05	0.00011	1e-06
9863	GOCC_GLYCOSYLPHOSPHATIDYLINOSITOL_N_ACETYLGLUCOSAMINYLTRANSFERASE_GPI_GNT_COMPLEX_excl_PIGQ	PIGQ	5			0.19	0.15	1.6e-05	1.2e-05	8.3e-05	1e-06
9864	GOMF_GUANYLYLTRANSFERASE_ACTIVITY		6	0.488	0.839	0.72	0.17	0.000176	4.2e-05	0.000244	3e-06
9865	GOMF_GUANYLYLTRANSFERASE_ACTIVITY_excl_TENT4A	TENT4A	5			0.17	0.11	2.8e-05	1.8e-05	0.000163	2e-06
9866	GOBP_ESTABLISHMENT_OF_ENDOTHELIAL_BARRIER		50	0.691	0.885	0.72	0.06	0.002253	0.000184	0.003125	1.7e-05
9867	GOMF_GLYCINE_N_ACYLTRANSFERASE_ACTIVITY		5	0.176	0.743	0.72	0.18	4e-05	1e-05	5.5e-05	1e-06
9868	GOMF_GLYCINE_N_ACYLTRANSFERASE_ACTIVITY_excl_GLYATL1	GLYATL1	4			0.2	0.33	8e-06	1.3e-05	4.1e-05	0
9869	GOBP_INNER_EAR_AUDITORY_RECEPTOR_CELL_DIFFERENTIATION		39	0.456	0.833	0.72	0.07	0.001698	0.000158	0.002356	1.1e-05
9870	GOBP_ANIMAL_ORGAN_REGENERATION		61	0.814	0.917	0.72	0.08	0.002038	0.000219	0.002828	1.9e-05
9871	GOMF_BMP_RECEPTOR_ACTIVITY		7	0.6	0.862	0.72	0.16	0.000304	6.5e-05	0.000422	1e-06
9872	GOMF_BMP_RECEPTOR_ACTIVITY_excl_ACVR2A	ACVR2A	6			0.58	0.09	0.00022	3.3e-05	0.000377	1e-06
9873	GOBP_MRNA_EXPORT_FROM_NUCLEUS		57	0.769	0.904	0.72	0.09	0.001362	0.000164	0.001893	1.5e-05
9874	GOBP_CYTOPLASM_ORGANIZATION		16	0.466	0.833	0.72	0.13	0.000651	0.000119	0.000904	5e-06
9875	GOBP_CYTOPLASM_ORGANIZATION_excl_ETV6	ETV6	15			0.29	0.1	0.00021	7e-05	0.000736	4e-06
9876	GOBP_NONRIBOSOMAL_PEPTIDE_BIOSYNTHETIC_PROCESS		17	0.697	0.887	0.72	0.08	0.0004	4.4e-05	0.000556	4e-06
9877	GOBP_NONRIBOSOMAL_PEPTIDE_BIOSYNTHETIC_PROCESS_excl_SLC7A11	SLC7A11	16			0.55	0.08	0.000268	4.1e-05	0.000483	3e-06
9878	GOCC_SYNAPTIC_CLEFT		18	0.0748	0.654	0.72	0.06	0.001512	0.000131	0.002102	1.2e-05
9879	GOCC_SYNAPTIC_CLEFT_excl_ADGRB3	ADGRB3	17			0.53	0.06	0.00096	0.000112	0.001824	1e-05
9880	GOCC_POSTSYNAPTIC_ENDOCYTIC_ZONE		5	0.536	0.847	0.72	0.15	0.000249	5.4e-05	0.000346	2e-06
9881	GOCC_POSTSYNAPTIC_ENDOCYTIC_ZONE_excl_DNM3	DNM3	4			0.55	0.34	5.5e-05	3.4e-05	0.000101	1e-06
9882	GOBP_NEUROMUSCULAR_PROCESS_CONTROLLING_POSTURE		16	0.928	0.958	0.72	0.08	0.000558	6.1e-05	0.000776	3e-06
9883	GOBP_NEUROMUSCULAR_PROCESS_CONTROLLING_POSTURE_excl_GCH1	GCH1	15			0.28	0.05	0.00021	3.4e-05	0.000738	4e-06
9884	GOBP_CELL_CELL_JUNCTION_MAINTENANCE		18	0.167	0.736	0.72	0.09	0.000771	9.8e-05	0.001072	6e-06
9885	GOBP_CELL_CELL_JUNCTION_MAINTENANCE_excl_TJP1	TJP1	17			0.44	0.05	0.000426	5.3e-05	0.00098	6e-06
9886	GOMF_TROPONIN_I_BINDING		5	0.593	0.861	0.72	0.22	0.000147	4.6e-05	0.000205	1e-06
9887	GOMF_TROPONIN_I_BINDING_excl_TNNT2	TNNT2	4			0.37	0.18	6.7e-05	3.3e-05	0.00018	1e-06
9888	GOBP_REGULATION_OF_ACTIVIN_RECEPTOR_SIGNALING_PATHWAY		26	0.603	0.862	0.72	0.21	0.001531	0.000445	0.002132	1.4e-05
9889	GOBP_STEROID_CATABOLIC_PROCESS		26	0.379	0.811	0.72	0.11	0.000364	5.3e-05	0.000506	4e-06
9890	GOBP_POSITIVE_REGULATION_OF_LIPID_TRANSPORT		87	0.825	0.919	0.72	0.06	0.002586	0.00023	0.003598	1.9e-05
9891	GOBP_ALPHA_KETOGLUTARATE_TRANSPORT		5	0.904	0.949	0.72	0.21	0.000378	0.000108	0.000526	4e-06
9892	GOBP_ALPHA_KETOGLUTARATE_TRANSPORT_excl_SLC13A5	SLC13A5	4			0.4	0.21	0.000198	0.000103	0.000494	4e-06
9893	GOMF_CARBON_NITROGEN_LYASE_ACTIVITY		13	0.44	0.829	0.72	0.12	0.000257	4.2e-05	0.000358	3e-06
9894	GOMF_CARBON_NITROGEN_LYASE_ACTIVITY_excl_ADSL	ADSL	12			0.47	0.11	0.000165	3.7e-05	0.00035	3e-06
9895	GOBP_CYTOPLASMIC_SEQUESTERING_OF_PROTEIN		18	0.173	0.743	0.72	0.13	0.000656	0.000117	0.000914	1.3e-05
9896	GOBP_CYTOPLASMIC_SEQUESTERING_OF_PROTEIN_excl_NFKBIB	NFKBIB	17			0.58	0.14	0.000523	0.000123	0.000894	1.3e-05
9897	GOBP_ELASTIC_FIBER_ASSEMBLY		10	0.534	0.847	0.72	0.18	0.000473	0.000116	0.000659	4e-06
9898	GOBP_ELASTIC_FIBER_ASSEMBLY_excl_MFAP4	MFAP4	9			0.26	0.09	0.000167	5.9e-05	0.000656	4e-06
9899	GOMF_TUMOR_NECROSIS_FACTOR_ACTIVATED_RECEPTOR_ACTIVITY		9	0.591	0.861	0.72	0.33	0.000268	0.000123	0.000373	4e-06
9900	GOMF_TUMOR_NECROSIS_FACTOR_ACTIVATED_RECEPTOR_ACTIVITY_excl_TNFRSF25	TNFRSF25	8			0.2	0.12	7.1e-05	4.1e-05	0.000353	4e-06
9901	GOBP_NADPH_OXIDATION		5	0.145	0.725	0.72	0.13	0.000112	2e-05	0.000156	2e-06
9902	GOBP_NADPH_OXIDATION_excl_FMO5	FMO5	4			0.13	0.05	1.8e-05	7e-06	0.000138	1e-06
9903	GOBP_GRANULOCYTE_ACTIVATION		47	0.731	0.894	0.72	0.1	0.000785	0.000108	0.001094	7e-06
9904	GOBP_PROTEIN_TRANSMEMBRANE_TRANSPORT		61	0.37	0.808	0.72	0.11	0.001277	0.000196	0.00178	1.2e-05
9905	GOBP_ENDONUCLEOLYTIC_CLEAVAGE_IN_ITS1_TO_SEPARATE_SSU_RRNA_FROM_5_8S_RRNA_AND_LSU_RRNA_FROM_TRICISTRONIC_RRNA_TRANSCRIPT_SSU_RRNA_5_8S_RRNA_LSU_RRNA		9	0.825	0.919	0.72	0.27	0.000173	6.6e-05	0.000241	3e-06
9906	GOBP_ENDONUCLEOLYTIC_CLEAVAGE_IN_ITS1_TO_SEPARATE_SSU_RRNA_FROM_5_8S_RRNA_AND_LSU_RRNA_FROM_TRICISTRONIC_RRNA_TRANSCRIPT_SSU_RRNA_5_8S_RRNA_LSU_RRNA_excl_RRS1	RRS1	8			0.28	0.12	6.4e-05	2.8e-05	0.000231	3e-06
9907	GOCC_LATE_ENDOSOME		268	0.173	0.743	0.72	0.03	0.008632	0.000322	0.012038	4.4e-05
9908	GOBP_CELLULAR_RESPONSE_TO_CADMIUM_ION		35	0.876	0.937	0.72	0.1	0.000529	7.6e-05	0.000738	8e-06
9909	GOBP_POSITIVE_REGULATION_OF_MAST_CELL_CHEMOTAXIS		5	0.331	0.8	0.72	0.19	0.000129	3.4e-05	0.00018	3e-06
9910	GOBP_POSITIVE_REGULATION_OF_MAST_CELL_CHEMOTAXIS_excl_VEGFA	VEGFA	4			0.06	0.11	6e-06	1.3e-05	0.000112	1e-06
9911	GOBP_EMBRYONIC_CAMERA_TYPE_EYE_MORPHOGENESIS		26	0.209	0.766	0.72	0.15	0.001066	0.000224	0.001487	1.4e-05
9912	GOBP_RESPONSE_TO_IONIZING_RADIATION		141	0.283	0.788	0.72	0.08	0.003519	0.000397	0.004908	2.5e-05
9913	GOBP_NEGATIVE_REGULATION_OF_SMALL_MOLECULE_METABOLIC_PROCESS		100	0.707	0.89	0.72	0.06	0.002582	0.000215	0.003602	2.5e-05
9914	GOBP_COLLAGEN_FIBRIL_ORGANIZATION		60	0.974	0.982	0.72	0.07	0.002254	0.000226	0.003145	1.4e-05
9915	GOBP_LAMELLIPODIUM_ASSEMBLY		66	0.825	0.919	0.72	0.05	0.004135	0.000274	0.005771	2.1e-05
9916	GOMF_TRANSCRIPTION_COREPRESSOR_BINDING		42	0.358	0.808	0.72	0.06	0.002399	0.000197	0.003349	2.2e-05
9917	GOBP_T_CELL_TOLERANCE_INDUCTION		14	0.653	0.875	0.72	0.11	0.000317	4.7e-05	0.000443	4e-06
9918	GOBP_T_CELL_TOLERANCE_INDUCTION_excl_CBLB	CBLB	13			0.45	0.14	0.000129	4.1e-05	0.000289	4e-06
9919	GOBP_POSITIVE_REGULATION_OF_CD8_POSITIVE_ALPHA_BETA_T_CELL_ACTIVATION		9	0.846	0.928	0.72	0.23	0.000245	7.9e-05	0.000342	5e-06
9920	GOBP_POSITIVE_REGULATION_OF_CD8_POSITIVE_ALPHA_BETA_T_CELL_ACTIVATION_excl_RUNX1	RUNX1	8			0.42	0.21	7.2e-05	3.5e-05	0.00017	2e-06
9921	GOMF_ATP_DEPENDENT_ACTIVITY		538	0.857	0.931	0.72	0.03	0.017872	0.000673	0.024963	0.000107
9922	GOBP_TUBULIN_DEACETYLATION		19	0.642	0.872	0.72	0.21	0.000534	0.000158	0.000746	5e-06
9923	GOBP_TUBULIN_DEACETYLATION_excl_SIRT2	SIRT2	18			0.34	0.11	0.000246	7.9e-05	0.00073	5e-06
9924	GOBP_TRANS_SYNAPTIC_SIGNALING_MODULATING_SYNAPTIC_TRANSMISSION		13	0.163	0.736	0.72	0.07	0.000571	5.6e-05	0.000798	3e-06
9925	GOBP_TRANS_SYNAPTIC_SIGNALING_MODULATING_SYNAPTIC_TRANSMISSION_excl_GUCY1A1	GUCY1A1	12			0.63	0.07	0.000476	5.2e-05	0.000753	3e-06
9926	GOBP_POSITIVE_REGULATION_OF_HISTONE_H3_K4_METHYLATION		25	0.152	0.729	0.72	0.05	0.001029	8e-05	0.001437	1e-05
9927	GOBP_POSITIVE_REGULATION_OF_HISTONE_H3_K4_METHYLATION_excl_PRDM9	PRDM9	24			0.61	0.05	0.000875	6.7e-05	0.001433	1e-05
9928	GOBP_HISTONE_H3_ACETYLATION		73	0.26	0.784	0.72	0.08	0.001973	0.000227	0.002759	2.1e-05
9929	GOBP_POSITIVE_REGULATION_OF_TELOMERASE_RNA_LOCALIZATION_TO_CAJAL_BODY		14	0.319	0.798	0.72	0.21	0.000436	0.000129	0.000609	9e-06
9930	GOBP_POSITIVE_REGULATION_OF_TELOMERASE_RNA_LOCALIZATION_TO_CAJAL_BODY_excl_CCT7	CCT7	13			0.51	0.21	0.000292	0.00012	0.000572	9e-06
9931	GOMF_LIGASE_ACTIVITY_FORMING_CARBON_SULFUR_BONDS		39	0.668	0.879	0.72	0.07	0.000878	9.1e-05	0.001227	7e-06
9932	GOBP_POSITIVE_REGULATION_OF_MITOTIC_CELL_CYCLE_PHASE_TRANSITION		95	0.694	0.887	0.72	0.05	0.003245	0.000211	0.004538	2.7e-05
9933	GOBP_RENAL_WATER_HOMEOSTASIS		21	0.119	0.708	0.71	0.16	0.000507	0.000116	0.00071	4e-06
9934	GOBP_RENAL_WATER_HOMEOSTASIS_excl_TFAP2B	TFAP2B	20			0.46	0.14	0.000297	8.7e-05	0.000644	4e-06
9935	GOBP_ENDOCARDIUM_DEVELOPMENT		12	0.307	0.793	0.71	0.12	0.001027	0.000178	0.001437	1.3e-05
9936	GOBP_ENDOCARDIUM_DEVELOPMENT_excl_STK4	STK4	11			0.55	0.09	0.000755	0.000129	0.001378	1.3e-05
9937	GOMF_AMINOACYLASE_ACTIVITY		6	0.144	0.725	0.71	0.33	6.9e-05	3.3e-05	9.7e-05	1e-06
9938	GOMF_AMINOACYLASE_ACTIVITY_excl_CAT	CAT	5			0.43	0.11	3.2e-05	8e-06	7.3e-05	1e-06
9939	GOCC_LUMENAL_SIDE_OF_ENDOPLASMIC_RETICULUM_MEMBRANE		26	0.729	0.894	0.71	0.35	0.000206	0.0001	0.000289	3e-06
9940	GOBP_POSITIVE_REGULATION_OF_G1_S_TRANSITION_OF_MITOTIC_CELL_CYCLE		49	0.839	0.925	0.71	0.06	0.001732	0.000139	0.002428	1.9e-05
9941	GOMF_HELICASE_ACTIVITY		150	0.94	0.964	0.71	0.07	0.004221	0.000404	0.005917	3.3e-05
9942	GOMF_C_ACYLTRANSFERASE_ACTIVITY		20	0.539	0.847	0.71	0.23	0.000362	0.000114	0.000508	3e-06
9943	GOMF_C_ACYLTRANSFERASE_ACTIVITY_excl_SPTLC1	SPTLC1	19			0.49	0.2	0.000237	9.7e-05	0.000489	3e-06
9944	GOCC_SPANNING_COMPONENT_OF_PLASMA_MEMBRANE		14	0.81	0.915	0.71	0.06	0.00069	5.4e-05	0.000968	6e-06
9945	GOCC_SPANNING_COMPONENT_OF_PLASMA_MEMBRANE_excl_SLC24A3	SLC24A3	13			0.55	0.06	0.000421	4.8e-05	0.000761	5e-06
9946	GOBP_REGULATION_OF_TOR_SIGNALING		101	0.778	0.905	0.71	0.07	0.003151	0.000326	0.00442	1.9e-05
9947	GOBP_NOTCH_SIGNALING_INVOLVED_IN_HEART_DEVELOPMENT		11	0.169	0.739	0.71	0.18	0.000346	8.8e-05	0.000485	5e-06
9948	GOBP_NOTCH_SIGNALING_INVOLVED_IN_HEART_DEVELOPMENT_excl_RBPJ	RBPJ	10			0.32	0.11	0.000117	4e-05	0.000367	4e-06
9949	GOCC_MHC_PROTEIN_COMPLEX		24	0.597	0.862	0.71	0.48	2.8e-05	1.9e-05	4e-05	1e-06
9950	GOCC_MHC_PROTEIN_COMPLEX_excl_CD74	CD74	23			0.08	0.1	2e-06	2e-06	2.4e-05	1e-06
9951	GOCC_TORC1_COMPLEX		6	0.328	0.799	0.71	0.11	0.000325	5.1e-05	0.000456	4e-06
9952	GOCC_TORC1_COMPLEX_excl_RPTOR	RPTOR	5			0.24	0.19	5.5e-05	4.5e-05	0.000234	2e-06
9953	GOBP_RESPONSE_TO_DIACYL_BACTERIAL_LIPOPEPTIDE		4	0.272	0.785	0.71	0.17	6e-05	1.5e-05	8.5e-05	1e-06
9954	GOBP_RESPONSE_TO_DIACYL_BACTERIAL_LIPOPEPTIDE_excl_CD14	CD14	3			0.61	0.14	4.6e-05	1.1e-05	7.6e-05	1e-06
9955	GOCC_CLATHRIN_COAT		39	0.223	0.769	0.71	0.1	0.001503	0.000208	0.002111	1.2e-05
9956	GOBP_POSITIVE_REGULATION_OF_ANOIKIS		7	0.217	0.766	0.71	0.22	0.000148	4.6e-05	0.000208	2e-06
9957	GOBP_POSITIVE_REGULATION_OF_ANOIKIS_excl_CRYBA1	CRYBA1	6			0.46	0.23	8.9e-05	4.4e-05	0.000194	2e-06
9958	GOBP_PEPTIDYL_LYSINE_ACETYLATION		174	0.215	0.766	0.71	0.05	0.005475	0.000336	0.007694	4.7e-05
9959	GOBP_CYTOPLASMIC_SEQUESTERING_OF_TRANSCRIPTION_FACTOR		12	0.408	0.821	0.71	0.22	0.000382	0.000118	0.000537	5e-06
9960	GOBP_CYTOPLASMIC_SEQUESTERING_OF_TRANSCRIPTION_FACTOR_excl_NFKBIB	NFKBIB	11			0.48	0.25	0.000248	0.00013	0.000518	5e-06
9961	GOBP_REGULATION_OF_WATER_LOSS_VIA_SKIN		29	0.581	0.857	0.71	0.13	0.000999	0.000176	0.001405	1.2e-05
9962	GOCC_ZYMOGEN_GRANULE_MEMBRANE		11	0.515	0.844	0.71	0.43	0.000197	0.00012	0.000276	3e-06
9963	GOCC_ZYMOGEN_GRANULE_MEMBRANE_excl_DMBT1	DMBT1	10			0.42	0.51	0.000101	0.000126	0.000241	3e-06
9964	GOBP_OSTEOBLAST_DEVELOPMENT		17	0.546	0.85	0.71	0.1	0.0007	9.7e-05	0.000985	6e-06
9965	GOBP_OSTEOBLAST_DEVELOPMENT_excl_SATB2	SATB2	16			0.48	0.07	0.000433	6.4e-05	0.000897	6e-06
9966	GOBP_REGULATION_OF_SKELETAL_MUSCLE_TISSUE_GROWTH		6	0.601	0.862	0.71	0.27	0.000201	7.5e-05	0.000283	2e-06
9967	GOBP_REGULATION_OF_SKELETAL_MUSCLE_TISSUE_GROWTH_excl_DLL1	DLL1	5			0.44	0.11	0.000102	2.5e-05	0.00023	2e-06
9968	GOBP_INTERLEUKIN_27_MEDIATED_SIGNALING_PATHWAY		7	0.188	0.753	0.71	0.23	0.000142	4.6e-05	0.000201	2e-06
9969	GOBP_INTERLEUKIN_27_MEDIATED_SIGNALING_PATHWAY_excl_STAT1	STAT1	6			0.54	0.23	7.7e-05	3.3e-05	0.000142	2e-06
9970	GOBP_RESPONSE_TO_GRANULOCYTE_MACROPHAGE_COLONY_STIMULATING_FACTOR		9	0.492	0.84	0.71	0.24	0.000257	8.9e-05	0.000362	5e-06
9971	GOBP_RESPONSE_TO_GRANULOCYTE_MACROPHAGE_COLONY_STIMULATING_FACTOR_excl_CD4	CD4	8			0.4	0.1	0.000125	3.3e-05	0.000316	5e-06
9972	GOCC_SPLICEOSOMAL_TRI_SNRNP_COMPLEX		43	0.837	0.925	0.71	0.13	0.000611	0.000112	0.000859	5e-06
9973	GOCC_TIM22_MITOCHONDRIAL_IMPORT_INNER_MEMBRANE_INSERTION_COMPLEX		7	0.41	0.821	0.71	0.68	9.4e-05	8.9e-05	0.000132	1e-06
9974	GOCC_TIM22_MITOCHONDRIAL_IMPORT_INNER_MEMBRANE_INSERTION_COMPLEX_excl_TIMM10	TIMM10	6			0.13	0.07	1.7e-05	9e-06	0.000126	1e-06
9975	GOBP_REGULATION_OF_ACYL_COA_BIOSYNTHETIC_PROCESS		4	0.311	0.795	0.71	0.21	0.000101	2.9e-05	0.000142	1e-06
9976	GOBP_REGULATION_OF_ACYL_COA_BIOSYNTHETIC_PROCESS_excl_SNCA	SNCA	3			0.43	0.09	3.9e-05	8e-06	8.9e-05	1e-06
9977	GOBP_NEGATIVE_REGULATION_OF_MITOCHONDRIAL_FUSION		7	0.602	0.862	0.71	0.09	0.000641	8.3e-05	0.000903	6e-06
9978	GOBP_NEGATIVE_REGULATION_OF_MITOCHONDRIAL_FUSION_excl_VAT1	VAT1	6			0.61	0.05	0.000538	4.9e-05	0.000889	6e-06
9979	GOMF_STRUCTURAL_CONSTITUENT_OF_PRESYNAPTIC_ACTIVE_ZONE		5	0.294	0.788	0.71	0.06	0.00086	7e-05	0.001212	5e-06
9980	GOMF_STRUCTURAL_CONSTITUENT_OF_PRESYNAPTIC_ACTIVE_ZONE_excl_PCLO	PCLO	4			0.45	0.06	0.000463	6e-05	0.001038	5e-06
9981	GOBP_POSITIVE_REGULATION_OF_MESENCHYMAL_CELL_PROLIFERATION		23	0.907	0.95	0.71	0.11	0.000784	0.00012	0.001105	9e-06
9982	GOBP_POSITIVE_REGULATION_OF_MESENCHYMAL_CELL_PROLIFERATION_excl_LRP5	LRP5	22			0.6	0.12	0.000616	0.000127	0.001021	9e-06
9983	GOBP_ATP_SYNTHESIS_COUPLED_PROTON_TRANSPORT		24	0.0913	0.683	0.71	0.12	0.000367	6.4e-05	0.000517	7e-06
9984	GOBP_ATP_SYNTHESIS_COUPLED_PROTON_TRANSPORT_excl_ATP5PO	ATP5PO	23			0.48	0.13	0.00024	6.4e-05	0.000499	7e-06
9985	GOBP_REGULATION_OF_CILIUM_BEAT_FREQUENCY_INVOLVED_IN_CILIARY_MOTILITY		9	0.533	0.847	0.71	0.24	0.000113	3.9e-05	0.000159	1e-06
9986	GOBP_REGULATION_OF_CILIUM_BEAT_FREQUENCY_INVOLVED_IN_CILIARY_MOTILITY_excl_MKKS	MKKS	8			0.45	0.3	6e-05	3.9e-05	0.000132	1e-06
9987	GOBP_POSITIVE_REGULATION_OF_PROTEIN_TYROSINE_KINASE_ACTIVITY		53	0.224	0.769	0.71	0.06	0.002426	0.000221	0.003428	1.2e-05
9988	GOBP_NEGATIVE_REGULATION_OF_INTRINSIC_APOPTOTIC_SIGNALING_PATHWAY_IN_RESPONSE_TO_OSMOTIC_STRESS		5	0.853	0.93	0.71	0.24	9.1e-05	3.1e-05	0.000129	1e-06
9989	GOBP_NEGATIVE_REGULATION_OF_INTRINSIC_APOPTOTIC_SIGNALING_PATHWAY_IN_RESPONSE_TO_OSMOTIC_STRESS_excl_PTGS2	PTGS2	4			0.03	0.02	3e-06	2e-06	0.000108	1e-06
9990	GOBP_GENOMIC_IMPRINTING		11	0.637	0.871	0.71	0.14	0.000206	4.1e-05	0.000292	3e-06
9991	GOBP_GENOMIC_IMPRINTING_excl_CDKN1C	CDKN1C	10			0.49	0.14	0.000138	3.8e-05	0.000283	3e-06
9992	GOBP_NEGATIVE_REGULATION_OF_MICROGLIAL_CELL_ACTIVATION		8	0.615	0.866	0.71	0.21	0.00017	5e-05	0.00024	3e-06
9993	GOBP_NEGATIVE_REGULATION_OF_MICROGLIAL_CELL_ACTIVATION_excl_NR1D1	NR1D1	7			0.53	0.2	8.3e-05	3.1e-05	0.000157	2e-06
9994	GOBP_CELLULAR_RESPONSE_TO_PROSTAGLANDIN_E_STIMULUS		14	0.594	0.862	0.71	0.1	0.000676	9.3e-05	0.000957	5e-06
9995	GOBP_CELLULAR_RESPONSE_TO_PROSTAGLANDIN_E_STIMULUS_excl_PRKCE	PRKCE	13			0.47	0.13	0.000249	7.1e-05	0.000529	4e-06
9996	GOBP_PLASMA_MEMBRANE_REPAIR		23	0.675	0.88	0.71	0.16	0.000623	0.000141	0.000882	5e-06
9997	GOBP_PLASMA_MEMBRANE_REPAIR_excl_CHMP6	CHMP6	22			0.51	0.13	0.000443	0.000111	0.000861	5e-06
9998	GOBP_NUCLEOSOME_ASSEMBLY		108	0.892	0.944	0.71	0.08	0.00137	0.000148	0.00194	1.4e-05
9999	GOBP_PARAXIAL_MESODERM_DEVELOPMENT		17	0.892	0.944	0.71	0.17	0.000718	0.000171	0.001016	6e-06
10000	GOBP_PARAXIAL_MESODERM_DEVELOPMENT_excl_EXOC4	EXOC4	16			0.41	0.13	0.000309	9.8e-05	0.000752	6e-06
10001	GOBP_ANTIGEN_PROCESSING_AND_PRESENTATION_OF_PEPTIDE_ANTIGEN_VIA_MHC_CLASS_I		29	0.365	0.808	0.71	0.09	0.000374	4.9e-05	0.00053	7e-06
10002	GOBP_PHAGOSOME_MATURATION		24	0.89	0.944	0.71	0.2	0.000559	0.000158	0.000791	4e-06
10003	GOBP_PHAGOSOME_MATURATION_excl_RAB32	RAB32	23			0.55	0.17	0.000434	0.000134	0.000787	4e-06
10004	GOMF_EXTRACELLULAR_MATRIX_BINDING		54	0.921	0.955	0.71	0.09	0.00164	0.000214	0.002322	1.3e-05
10005	GOBP_REGULATION_OF_EPITHELIAL_TO_MESENCHYMAL_TRANSITION		100	0.611	0.865	0.71	0.08	0.003768	0.000397	0.005336	3.2e-05
10006	GOBP_CALMODULIN_DEPENDENT_KINASE_SIGNALING_PATHWAY		8	0.29	0.788	0.71	0.28	0.00021	8.4e-05	0.000297	2e-06
10007	GOBP_CALMODULIN_DEPENDENT_KINASE_SIGNALING_PATHWAY_excl_CAMKK2	CAMKK2	7			0.22	0.11	5.6e-05	2.9e-05	0.000257	1e-06
10008	GOBP_CHOLESTEROL_CATABOLIC_PROCESS		11	0.11	0.703	0.71	0.14	0.00016	3.1e-05	0.000227	2e-06
10009	GOBP_CHOLESTEROL_CATABOLIC_PROCESS_excl_CEL	CEL	10			0.39	0.14	8.8e-05	3.1e-05	0.000224	2e-06
10010	SYNGO_TRANS-SYNAPTIC_SIGNALING_BY_ENDOCANNABINOID		6	0.597	0.862	0.71	0.04	0.000888	5.4e-05	0.001258	6e-06
10011	SYNGO_TRANS-SYNAPTIC_SIGNALING_BY_ENDOCANNABINOID_excl_NRXN1	NRXN1	5			0.39	0.08	0.000231	4.7e-05	0.000595	4e-06
10012	GOBP_NEGATIVE_REGULATION_OF_TRIGLYCERIDE_CATABOLIC_PROCESS		5	0.0481	0.584	0.71	0.37	0.000166	8.8e-05	0.000235	5e-06
10013	GOBP_NEGATIVE_REGULATION_OF_TRIGLYCERIDE_CATABOLIC_PROCESS_excl_SORL1	SORL1	4			0.25	0.06	3.4e-05	8e-06	0.000132	2e-06
10014	GOBP_POSITIVE_REGULATION_OF_NEUROTROPHIN_TRK_RECEPTOR_SIGNALING_PATHWAY		5	0.598	0.862	0.71	0.12	0.000349	6e-05	0.000494	5e-06
10015	GOBP_POSITIVE_REGULATION_OF_NEUROTROPHIN_TRK_RECEPTOR_SIGNALING_PATHWAY_excl_TMEM108	TMEM108	4			0.51	0.16	0.00017	5.4e-05	0.000335	4e-06
10016	GOMF_NEUREXIN_FAMILY_PROTEIN_BINDING		9	0.592	0.861	0.71	0.07	0.000522	5.4e-05	0.000739	3e-06
10017	GOMF_NEUREXIN_FAMILY_PROTEIN_BINDING_excl_NLGN2	NLGN2	8			0.58	0.07	0.00041	4.6e-05	0.000704	3e-06
10018	GOMF_POLYOL_TRANSMEMBRANE_TRANSPORTER_ACTIVITY		11	0.768	0.904	0.71	0.31	0.00025	0.000108	0.000354	2e-06
10019	GOMF_POLYOL_TRANSMEMBRANE_TRANSPORTER_ACTIVITY_excl_SLC5A3	SLC5A3	10			0.42	0.14	0.000143	5e-05	0.000344	2e-06
10020	GOBP_SPINAL_CORD_OLIGODENDROCYTE_CELL_DIFFERENTIATION		5	0.387	0.813	0.71	0.27	0.000368	0.000141	0.000522	4e-06
10021	GOBP_SPINAL_CORD_OLIGODENDROCYTE_CELL_DIFFERENTIATION_excl_ASCL1	ASCL1	4			0.45	0.06	0.000226	3.1e-05	0.000503	4e-06
10022	GOMF_POLYUBIQUITIN_MODIFICATION_DEPENDENT_PROTEIN_BINDING		48	0.492	0.839	0.71	0.07	0.001328	0.000125	0.001883	1.4e-05
10023	GOCC_CHITOSOME		16	0.779	0.906	0.7	0.21	0.000377	0.000112	0.000535	3e-06
10024	GOCC_CHITOSOME_excl_RAB32	RAB32	15			0.48	0.11	0.000253	5.5e-05	0.000531	3e-06
10025	GOBP_POSITIVE_REGULATION_OF_SPINDLE_ASSEMBLY		5	0.854	0.93	0.7	0.29	8.6e-05	3.5e-05	0.000121	1e-06
10026	GOBP_POSITIVE_REGULATION_OF_SPINDLE_ASSEMBLY_excl_MAPK15	MAPK15	4			0.1	0.16	1e-05	1.7e-05	0.000105	1e-06
10027	GOBP_MAST_CELL_MIGRATION		11	0.286	0.788	0.7	0.15	0.000345	7e-05	0.00049	7e-06
10028	GOBP_MAST_CELL_MIGRATION_excl_VEGFA	VEGFA	10			0.53	0.14	0.000222	5.8e-05	0.000422	6e-06
10029	GOBP_CITRULLINE_BIOSYNTHETIC_PROCESS		4	0.43	0.827	0.7	0.09	0.000203	2.8e-05	0.000288	3e-06
10030	GOBP_CITRULLINE_BIOSYNTHETIC_PROCESS_excl_ALDH18A1	ALDH18A1	3			0.63	0.12	0.000154	2.8e-05	0.000245	3e-06
10031	GOBP_MEIOTIC_CHROMOSOME_SEGREGATION		95	0.884	0.941	0.7	0.06	0.001932	0.000164	0.002742	1.5e-05
10032	GOCC_EXOCYST		16	0.91	0.951	0.7	0.16	0.000769	0.000171	0.001093	5e-06
10033	GOCC_EXOCYST_excl_EXOC4	EXOC4	15			0.44	0.11	0.000361	9.2e-05	0.000828	4e-06
10034	GOBP_G_PROTEIN_COUPLED_PURINERGIC_RECEPTOR_SIGNALING_PATHWAY		13	0.48	0.837	0.7	0.29	0.000274	0.000114	0.000389	3e-06
10035	GOBP_G_PROTEIN_COUPLED_PURINERGIC_RECEPTOR_SIGNALING_PATHWAY_excl_CNTN2	CNTN2	12			0.37	0.26	0.000125	8.7e-05	0.000337	2e-06
10036	GOBP_POSITIVE_REGULATION_OF_MITOCHONDRIAL_MEMBRANE_POTENTIAL		11	0.404	0.82	0.7	0.26	0.000221	8.1e-05	0.000315	4e-06
10037	GOBP_POSITIVE_REGULATION_OF_MITOCHONDRIAL_MEMBRANE_POTENTIAL_excl_MYC	MYC	10			0.45	0.11	0.000134	3e-05	0.0003	4e-06
10038	GOBP_TRANSCRIPTION_BY_RNA_POLYMERASE_I		51	0.227	0.769	0.7	0.09	0.001083	0.000133	0.001538	1e-05
10039	GOMF_NUCLEOSIDE_TRANSMEMBRANE_TRANSPORTER_ACTIVITY		9	0.635	0.871	0.7	0.13	0.000326	5.8e-05	0.000463	6e-06
10040	GOMF_NUCLEOSIDE_TRANSMEMBRANE_TRANSPORTER_ACTIVITY_excl_SLC28A3	SLC28A3	8			0.41	0.14	0.000174	6e-05	0.000431	6e-06
10041	GOBP_REGULATION_OF_MEMBRANE_TUBULATION		6	0.248	0.778	0.7	0.11	0.000285	4.6e-05	0.000405	2e-06
10042	GOBP_REGULATION_OF_MEMBRANE_TUBULATION_excl_ASAP1	ASAP1	5			0.31	0.15	7.7e-05	3.6e-05	0.000247	1e-06
10043	GOBP_GENITALIA_MORPHOGENESIS		11	0.474	0.837	0.7	0.16	0.000393	9e-05	0.000559	2e-06
10044	GOBP_GENITALIA_MORPHOGENESIS_excl_TP63	TP63	10			0.54	0.23	0.000193	8.3e-05	0.000361	2e-06
10045	GOBP_NEGATIVE_REGULATION_BY_HOST_OF_VIRAL_GENOME_REPLICATION		6	0.501	0.843	0.7	0.06	0.000598	5e-05	0.00085	6e-06
10046	GOBP_NEGATIVE_REGULATION_BY_HOST_OF_VIRAL_GENOME_REPLICATION_excl_CCNK	CCNK	5			0.62	0.06	0.000517	4.9e-05	0.000834	6e-06
10047	GOBP_3_PHOSPHOADENOSINE_5_PHOSPHOSULFATE_BIOSYNTHETIC_PROCESS		6	0.151	0.729	0.7	0.2	0.000187	5.4e-05	0.000266	2e-06
10048	GOBP_3_PHOSPHOADENOSINE_5_PHOSPHOSULFATE_BIOSYNTHETIC_PROCESS_excl_SLC35B3	SLC35B3	5			0.41	0.11	9.8e-05	2.5e-05	0.000239	3e-06
10049	GOBP_POSTSYNAPTIC_ACTIN_CYTOSKELETON_ORGANIZATION		10	0.134	0.718	0.7	0.12	0.000454	7.8e-05	0.000645	4e-06
10050	GOBP_POSTSYNAPTIC_ACTIN_CYTOSKELETON_ORGANIZATION_excl_ACTG1	ACTG1	9			0.5	0.08	0.000305	4.7e-05	0.000613	4e-06
10051	GOBP_POSITIVE_REGULATION_OF_DIGESTIVE_SYSTEM_PROCESS		15	0.619	0.867	0.7	0.19	0.000223	5.9e-05	0.000318	3e-06
10052	GOBP_POSITIVE_REGULATION_OF_DIGESTIVE_SYSTEM_PROCESS_excl_AQP1	AQP1	14			0.57	0.14	0.00017	4.2e-05	0.000297	2e-06
10053	GOBP_TRANSCRIPTION_INITIATION_FROM_RNA_POLYMERASE_I_PROMOTER		12	0.409	0.821	0.7	0.19	0.000346	9.2e-05	0.000493	4e-06
10054	GOBP_TRANSCRIPTION_INITIATION_FROM_RNA_POLYMERASE_I_PROMOTER_excl_UBTF	UBTF	11			0.52	0.2	0.000227	8.7e-05	0.000441	3e-06
10055	GOBP_REGULATION_OF_NEUTROPHIL_ACTIVATION		15	0.393	0.818	0.7	0.15	0.000238	5.2e-05	0.00034	3e-06
10056	GOBP_REGULATION_OF_NEUTROPHIL_ACTIVATION_excl_PTAFR	PTAFR	14			0.36	0.13	0.000118	4.2e-05	0.000332	3e-06
10057	GOCC_SPERM_PRINCIPAL_PIECE		27	0.217	0.766	0.7	0.27	0.000572	0.000223	0.000814	5e-06
10058	GOBP_L_CYSTINE_TRANSPORT		5	0.346	0.805	0.7	0.27	8.2e-05	3.1e-05	0.000116	2e-06
10059	GOBP_L_CYSTINE_TRANSPORT_excl_CTNS	CTNS	4			0.23	0.3	1.9e-05	2.5e-05	8.3e-05	1e-06
10060	GOBP_RESPONSE_TO_SALT_STRESS		27	0.457	0.833	0.7	0.15	0.000734	0.000154	0.001045	8e-06
10061	GOBP_HYPEROSMOTIC_SALINITY_RESPONSE		13	0.306	0.792	0.7	0.19	0.00026	7e-05	0.000371	2e-06
10062	GOBP_HYPEROSMOTIC_SALINITY_RESPONSE_excl_TRPV4	TRPV4	12			0.2	0.08	6.8e-05	2.6e-05	0.000339	1e-06
10063	GOMF_MICROTUBULE_MOTOR_ACTIVITY		68	0.57	0.854	0.7	0.11	0.003267	0.000489	0.004655	2.2e-05
10064	GOCC_CILIARY_BASE		40	0.531	0.846	0.7	0.09	0.001384	0.000185	0.001972	7e-06
10065	GOMF_INTRAMOLECULAR_OXIDOREDUCTASE_ACTIVITY_INTERCONVERTING_ALDOSES_AND_KETOSES		8	0.791	0.91	0.7	0.47	8.9e-05	6e-05	0.000126	2e-06
10066	GOMF_INTRAMOLECULAR_OXIDOREDUCTASE_ACTIVITY_INTERCONVERTING_ALDOSES_AND_KETOSES_excl_MPI	MPI	7			0.46	0.19	5.3e-05	2.1e-05	0.000114	2e-06
10067	GOBP_POSITIVE_REGULATION_OF_TRANSCRIPTION_FROM_RNA_POLYMERASE_II_PROMOTER_INVOLVED_IN_CELLULAR_RESPONSE_TO_CHEMICAL_STIMULUS		24	0.558	0.853	0.7	0.16	0.000747	0.000172	0.001064	9e-06
10068	GOBP_POSITIVE_REGULATION_OF_TRANSCRIPTION_FROM_RNA_POLYMERASE_II_PROMOTER_INVOLVED_IN_CELLULAR_RESPONSE_TO_CHEMICAL_STIMULUS_excl_RBPJ	RBPJ	23			0.55	0.16	0.000519	0.000155	0.000946	9e-06
10069	GOBP_REGULATION_OF_TRANSCRIPTION_ELONGATION_FROM_RNA_POLYMERASE_II_PROMOTER		41	0.239	0.776	0.7	0.12	0.000879	0.000146	0.001254	1.2e-05
10070	GOBP_POSITIVE_REGULATION_OF_TRANSCRIPTION_ELONGATION_FROM_RNA_POLYMERASE_II_PROMOTER		19	0.323	0.798	0.7	0.16	0.000469	0.000107	0.00067	8e-06
10071	GOBP_POSITIVE_REGULATION_OF_TRANSCRIPTION_ELONGATION_FROM_RNA_POLYMERASE_II_PROMOTER_excl_CBX7	CBX7	18			0.48	0.12	0.000303	7.5e-05	0.000636	8e-06
10072	GOBP_RIBOSOMAL_SMALL_SUBUNIT_BIOGENESIS		71	0.933	0.961	0.7	0.09	0.001165	0.000155	0.001664	1.2e-05
10073	GOBP_GAMMA_DELTA_T_CELL_DIFFERENTIATION		13	0.491	0.839	0.7	0.25	0.000309	0.000109	0.000442	4e-06
10074	GOBP_GAMMA_DELTA_T_CELL_DIFFERENTIATION_excl_SOX4	SOX4	12			0.21	0.09	9.1e-05	3.7e-05	0.000435	4e-06
10075	GOBP_FIBROBLAST_ACTIVATION		12	0.453	0.832	0.7	0.15	0.000302	6.6e-05	0.000431	4e-06
10076	GOBP_FIBROBLAST_ACTIVATION_excl_GCLC	GCLC	11			0.49	0.14	0.000198	5.7e-05	0.000402	4e-06
10077	GOBP_PROTEIN_INSERTION_INTO_ER_MEMBRANE_BY_STOP_TRANSFER_MEMBRANE_ANCHOR_SEQUENCE		9	0.667	0.879	0.7	0.21	0.00016	4.9e-05	0.000228	2e-06
10078	GOBP_PROTEIN_INSERTION_INTO_ER_MEMBRANE_BY_STOP_TRANSFER_MEMBRANE_ANCHOR_SEQUENCE_excl_EMC2	EMC2	8			0.38	0.22	7.3e-05	4.1e-05	0.000191	2e-06
10079	GOMF_SEMAPHORIN_RECEPTOR_BINDING		23	0.904	0.949	0.7	0.1	0.001406	0.000207	0.002008	1.1e-05
10080	GOMF_SEMAPHORIN_RECEPTOR_BINDING_excl_SEMA6D	SEMA6D	22			0.45	0.09	0.00071	0.000143	0.001573	9e-06
10081	GOBP_CARDIAC_ATRIUM_MORPHOGENESIS		29	0.677	0.881	0.7	0.13	0.000993	0.000182	0.001418	1.2e-05
10082	GOBP_NEGATIVE_REGULATION_OF_EPITHELIAL_TO_MESENCHYMAL_TRANSITION		40	0.774	0.905	0.7	0.16	0.001303	0.000293	0.001862	1.3e-05
10083	GOBP_RESPONSE_TO_ISCHEMIA		52	0.804	0.914	0.7	0.1	0.001513	0.000207	0.002162	1.1e-05
10084	GOBP_NEPHRIC_DUCT_MORPHOGENESIS		11	0.465	0.833	0.7	0.09	0.000715	9.5e-05	0.001022	1e-05
10085	GOBP_NEPHRIC_DUCT_MORPHOGENESIS_excl_EPHA7	EPHA7	10			0.53	0.1	0.000472	9.4e-05	0.000894	9e-06
10086	GOMF_G_PROTEIN_COUPLED_SEROTONIN_RECEPTOR_BINDING		5	0.355	0.808	0.7	0.21	0.000182	5.5e-05	0.00026	2e-06
10087	GOMF_G_PROTEIN_COUPLED_SEROTONIN_RECEPTOR_BINDING_excl_GNAO1	GNAO1	4			0.08	0.08	1.3e-05	1.3e-05	0.000174	1e-06
10088	GOCC_CLATHRIN_COATED_PIT		68	0.358	0.808	0.7	0.09	0.002513	0.000325	0.003593	2.1e-05
10089	GOBP_PROTEIN_HYDROXYLATION		26	0.354	0.808	0.7	0.1	0.000605	8.5e-05	0.000864	6e-06
10090	GOBP_PEROXISOMAL_TRANSPORT		21	0.301	0.792	0.7	0.11	0.00049	7.5e-05	0.000701	3e-06
10091	GOBP_PEROXISOMAL_TRANSPORT_excl_ZFAND6	ZFAND6	20			0.47	0.1	0.000318	6.8e-05	0.000676	3e-06
10092	GOBP_POSITIVE_REGULATION_OF_PROTEIN_ACETYLATION		45	0.38	0.812	0.7	0.06	0.002091	0.000192	0.002992	1.6e-05
10093	GOBP_POSITIVE_REGULATION_OF_GLUCOSE_METABOLIC_PROCESS		41	0.365	0.808	0.7	0.09	0.001776	0.000219	0.002543	2e-05
10094	GOBP_BERGMANN_GLIAL_CELL_DIFFERENTIATION		9	0.747	0.9	0.7	0.11	0.000264	4e-05	0.000378	4e-06
10095	GOBP_BERGMANN_GLIAL_CELL_DIFFERENTIATION_excl_TTC21B	TTC21B	8			0.38	0.1	0.000129	3.4e-05	0.000338	4e-06
10096	GOBP_MAMMARY_GLAND_FORMATION		7	0.42	0.824	0.7	0.08	0.000738	8.6e-05	0.001058	7e-06
10097	GOBP_MAMMARY_GLAND_FORMATION_excl_GLI3	GLI3	6			0.31	0.05	0.000245	3.9e-05	0.000795	5e-06
10098	GOBP_BRANCHED_CHAIN_AMINO_ACID_TRANSPORT		12	0.179	0.746	0.7	0.13	0.000393	7.2e-05	0.000563	4e-06
10099	GOBP_BRANCHED_CHAIN_AMINO_ACID_TRANSPORT_excl_SLC3A2	SLC3A2	11			0.49	0.12	0.000265	6.3e-05	0.000543	4e-06
10100	GOBP_PRESYNAPTIC_MEMBRANE_ORGANIZATION		7	0.138	0.721	0.7	0.06	0.001507	0.000123	0.002161	1.3e-05
10101	GOBP_PRESYNAPTIC_MEMBRANE_ORGANIZATION_excl_CNTN2	CNTN2	6			0.64	0.05	0.001357	0.00011	0.002108	1.3e-05
10102	GOBP_BRANCHED_CHAIN_AMINO_ACID_BIOSYNTHETIC_PROCESS		5	0.13	0.715	0.7	0.15	9.8e-05	2e-05	0.00014	2e-06
10103	GOBP_BRANCHED_CHAIN_AMINO_ACID_BIOSYNTHETIC_PROCESS_excl_SDSL	SDSL	4			0.46	0.12	6.2e-05	1.6e-05	0.000136	2e-06
10104	GOMF_OXIDOREDUCTASE_ACTIVITY_ACTING_ON_A_SULFUR_GROUP_OF_DONORS_OXYGEN_AS_ACCEPTOR		11	0.13	0.715	0.7	0.13	0.000249	4.7e-05	0.000357	2e-06
10105	GOMF_OXIDOREDUCTASE_ACTIVITY_ACTING_ON_A_SULFUR_GROUP_OF_DONORS_OXYGEN_AS_ACCEPTOR_excl_QSOX2	QSOX2	10			0.56	0.15	0.000179	4.8e-05	0.000322	2e-06
10106	GOBP_BRAIN_DERIVED_NEUROTROPHIC_FACTOR_RECEPTOR_SIGNALING_PATHWAY		6	0.746	0.899	0.7	0.12	0.000407	7.3e-05	0.000584	4e-06
10107	GOBP_BRAIN_DERIVED_NEUROTROPHIC_FACTOR_RECEPTOR_SIGNALING_PATHWAY_excl_FSTL4	FSTL4	5			0.2	0.05	7.8e-05	2.1e-05	0.000385	2e-06
10108	GOBP_MICROGLIAL_CELL_MIGRATION		8	0.962	0.976	0.7	0.41	0.000146	8.7e-05	0.00021	2e-06
10109	GOBP_MICROGLIAL_CELL_MIGRATION_excl_P2RX4	P2RX4	7			0.02	0.03	5e-06	6e-06	0.000188	2e-06
10110	GOBP_CELLULAR_RESPONSE_TO_IONIZING_RADIATION		73	0.405	0.82	0.7	0.11	0.001944	0.000297	0.002793	1.6e-05
10111	GOCC_EXTRINSIC_COMPONENT_OF_ENDOPLASMIC_RETICULUM_MEMBRANE		8	0.284	0.788	0.7	0.17	0.000135	3.4e-05	0.000194	3e-06
10112	GOCC_EXTRINSIC_COMPONENT_OF_ENDOPLASMIC_RETICULUM_MEMBRANE_excl_EMC2	EMC2	7			0.31	0.1	4.8e-05	1.6e-05	0.000156	3e-06
10113	GOBP_POSITIVE_REGULATION_OF_HISTONE_ACETYLATION		29	0.26	0.784	0.7	0.06	0.001673	0.00014	0.002404	1.5e-05
10114	GOBP_POLYAMINE_BIOSYNTHETIC_PROCESS		13	0.817	0.917	0.7	0.21	0.000291	8.9e-05	0.000418	5e-06
10115	GOBP_POLYAMINE_BIOSYNTHETIC_PROCESS_excl_OAZ1	OAZ1	12			0.25	0.24	0.0001	9.6e-05	0.000405	5e-06
10116	SYNGO_PRESYNAPSE_ASSEMBLY		16	0.19	0.753	0.7	0.03	0.002656	0.000119	0.003819	2.1e-05
10117	SYNGO_PRESYNAPSE_ASSEMBLY_excl_PTPRS	PTPRS	15			0.63	0.03	0.002328	0.000125	0.003724	2.2e-05
10118	GOBP_MESENCHYMAL_CELL_APOPTOTIC_PROCESS		14	0.645	0.872	0.7	0.09	0.000612	8.3e-05	0.000879	8e-06
10119	GOBP_MESENCHYMAL_CELL_APOPTOTIC_PROCESS_excl_ETV6	ETV6	13			0.24	0.06	0.000171	4.5e-05	0.000711	8e-06
10120	GOBP_SPHINGOLIPID_MEDIATED_SIGNALING_PATHWAY		16	0.818	0.917	0.7	0.17	0.000412	0.0001	0.000593	5e-06
10121	GOBP_SPHINGOLIPID_MEDIATED_SIGNALING_PATHWAY_excl_SPNS2	SPNS2	15			0.56	0.18	0.000299	9.3e-05	0.000531	5e-06
10122	GOBP_ASYMMETRIC_CELL_DIVISION		17	0.651	0.874	0.69	0.04	0.001439	8e-05	0.002071	1.1e-05
10123	GOBP_ASYMMETRIC_CELL_DIVISION_excl_SOX5	SOX5	16			0.21	0.04	0.000261	5.1e-05	0.001238	7e-06
10124	GOBP_EXTERNAL_ENCAPSULATING_STRUCTURE_ORGANIZATION		302	0.987	0.991	0.69	0.04	0.011911	0.0007	0.017142	5.9e-05
10125	GOBP_LABYRINTHINE_LAYER_DEVELOPMENT		44	0.454	0.833	0.69	0.07	0.001356	0.000147	0.001953	1.3e-05
10126	GOBP_MITOTIC_SISTER_CHROMATID_COHESION		25	0.238	0.776	0.69	0.11	0.000614	9.7e-05	0.000885	6e-06
10127	GOBP_MITOTIC_SISTER_CHROMATID_COHESION_excl_MACROH2A1	MACROH2A1	24			0.49	0.12	0.000418	0.0001	0.000861	6e-06
10128	GOMF_LIPID_KINASE_ACTIVITY		5	0.425	0.824	0.69	0.55	0.00012	9.5e-05	0.000173	2e-06
10129	GOMF_LIPID_KINASE_ACTIVITY_excl_SPHK1	SPHK1	4			0.29	0.19	4.5e-05	3e-05	0.000157	2e-06
10130	GOBP_PURINE_DEOXYRIBONUCLEOTIDE_METABOLIC_PROCESS		16	0.655	0.876	0.69	0.21	0.000411	0.000123	0.000592	3e-06
10131	GOBP_PURINE_DEOXYRIBONUCLEOTIDE_METABOLIC_PROCESS_excl_AK9	AK9	15			0.58	0.22	0.000308	0.000118	0.00053	2e-06
10132	GOCC_STEREOCILIUM_MEMBRANE		5	0.122	0.714	0.69	0.07	0.000748	7.2e-05	0.001078	6e-06
10133	GOCC_STEREOCILIUM_MEMBRANE_excl_ADGRV1	ADGRV1	4			0.18	0.04	0.000153	3.2e-05	0.000845	6e-06
10134	GOMF_FATTY_ACID_BINDING		50	0.912	0.952	0.69	0.19	0.000919	0.000253	0.001325	7e-06
10135	GOBP_OPTIC_NERVE_DEVELOPMENT		14	0.406	0.82	0.69	0.08	0.00127	0.000151	0.001832	1.4e-05
10136	GOBP_OPTIC_NERVE_DEVELOPMENT_excl_GLI3	GLI3	13			0.5	0.07	0.000777	0.000115	0.001569	1.2e-05
10137	GOBP_REGULATION_OF_DENDRITIC_CELL_ANTIGEN_PROCESSING_AND_PRESENTATION		11	0.28	0.787	0.69	0.16	0.000212	4.8e-05	0.000306	5e-06
10138	GOBP_REGULATION_OF_DENDRITIC_CELL_ANTIGEN_PROCESSING_AND_PRESENTATION_excl_NOD2	NOD2	10			0.37	0.19	0.000103	5.3e-05	0.000274	5e-06
10139	GOBP_NCRNA_3_END_PROCESSING		36	0.537	0.847	0.69	0.13	0.000647	0.000122	0.000934	8e-06
10140	GOBP_INSULIN_PROCESSING		7	0.314	0.795	0.69	0.09	0.000273	3.4e-05	0.000395	2e-06
10141	GOBP_INSULIN_PROCESSING_excl_SLC30A8	SLC30A8	6			0.49	0.08	0.000159	2.6e-05	0.000323	2e-06
10142	GOBP_ANTIGEN_PROCESSING_AND_PRESENTATION_VIA_MHC_CLASS_IB		14	0.241	0.778	0.69	0.38	0.000155	8.6e-05	0.000223	1e-06
10143	GOBP_ANTIGEN_PROCESSING_AND_PRESENTATION_VIA_MHC_CLASS_IB_excl_AP3D1	AP3D1	13			0.14	0.14	2.5e-05	2.5e-05	0.000182	1e-06
10144	GOBP_REGULATION_OF_ESTABLISHMENT_OR_MAINTENANCE_OF_CELL_POLARITY		26	0.286	0.788	0.69	0.05	0.001638	0.000111	0.002365	1.4e-05
10145	GOBP_CELLULAR_RESPONSE_TO_TESTOSTERONE_STIMULUS		8	0.841	0.927	0.69	0.16	0.000304	7.1e-05	0.00044	3e-06
10146	GOBP_CELLULAR_RESPONSE_TO_TESTOSTERONE_STIMULUS_excl_MYC	MYC	7			0.51	0.07	0.000217	2.8e-05	0.000425	3e-06
10147	GOCC_MICROBODY_MEMBRANE		61	0.828	0.92	0.69	0.09	0.001263	0.00016	0.001824	1e-05
10148	GOBP_DEOXYRIBONUCLEOSIDE_TRIPHOSPHATE_BIOSYNTHETIC_PROCESS		6	0.283	0.788	0.69	0.14	0.000224	4.5e-05	0.000324	2e-06
10149	GOBP_DEOXYRIBONUCLEOSIDE_TRIPHOSPHATE_BIOSYNTHETIC_PROCESS_excl_AK9	AK9	5			0.46	0.09	0.000121	2.3e-05	0.000262	3e-06
10150	GOBP_NEGATIVE_REGULATION_OF_LENS_FIBER_CELL_DIFFERENTIATION		6	0.527	0.845	0.69	0.24	0.000186	6.4e-05	0.00027	3e-06
10151	GOBP_NEGATIVE_REGULATION_OF_LENS_FIBER_CELL_DIFFERENTIATION_excl_SPRED1	SPRED1	5			0.49	0.16	0.000108	3.6e-05	0.00022	2e-06
10152	GOBP_BONE_MORPHOGENESIS		96	0.33	0.8	0.69	0.05	0.004223	0.000294	0.006109	3.1e-05
10153	GOBP_REGULATION_OF_CELL_CELL_ADHESION_MEDIATED_BY_INTEGRIN		11	0.569	0.854	0.69	0.13	0.000547	0.000101	0.000791	5e-06
10154	GOBP_REGULATION_OF_CELL_CELL_ADHESION_MEDIATED_BY_INTEGRIN_excl_DPP4	DPP4	10			0.27	0.09	0.000196	6.7e-05	0.000719	4e-06
10155	GOMF_DNA_HELICASE_ACTIVITY		70	0.413	0.822	0.69	0.1	0.002169	0.000334	0.003138	1.8e-05
10156	GOBP_FATTY_ACID_ELONGATION		12	0.43	0.827	0.69	0.32	0.000318	0.000147	0.00046	3e-06
10157	GOBP_FATTY_ACID_ELONGATION_excl_HACD4	HACD4	11			0.49	0.12	0.000208	5.2e-05	0.00042	3e-06
10158	GOBP_UTP_BIOSYNTHETIC_PROCESS		10	0.733	0.896	0.69	0.21	0.000155	4.6e-05	0.000225	2e-06
10159	GOBP_UTP_BIOSYNTHETIC_PROCESS_excl_NME6	NME6	9			0.52	0.2	0.000113	4.2e-05	0.000218	2e-06
10160	GOBP_MAMMARY_GLAND_INVOLUTION		8	0.759	0.902	0.69	0.23	0.000181	6.1e-05	0.000262	3e-06
10161	GOBP_MAMMARY_GLAND_INVOLUTION_excl_IGFBP5	IGFBP5	7			0.37	0.22	9.1e-05	5.3e-05	0.000243	3e-06
10162	GOBP_LACTATE_METABOLIC_PROCESS		16	0.813	0.916	0.69	0.23	0.000365	0.000123	0.000529	5e-06
10163	GOBP_LACTATE_METABOLIC_PROCESS_excl_TP53	TP53	15			0.46	0.08	0.000238	4.3e-05	0.000512	5e-06
10164	GOBP_SMOOTH_MUSCLE_CELL_DIFFERENTIATION		69	0.252	0.781	0.69	0.06	0.002056	0.000182	0.002981	2.3e-05
10165	GOBP_CARDIAC_VENTRICLE_DEVELOPMENT		126	0.115	0.708	0.69	0.03	0.006506	0.00028	0.009433	5.1e-05
10166	GOCC_INNER_DYNEIN_ARM		5	0.515	0.844	0.69	0.06	0.000242	2.1e-05	0.000351	2e-06
10167	GOCC_INNER_DYNEIN_ARM_excl_DNAH7	DNAH7	4			0.14	0.07	4e-05	1.9e-05	0.000282	2e-06
10168	GOCC_DEATH_INDUCING_SIGNALING_COMPLEX		9	0.21	0.766	0.69	0.23	0.000126	4.3e-05	0.000183	2e-06
10169	GOCC_DEATH_INDUCING_SIGNALING_COMPLEX_excl_CASP3	CASP3	8			0.55	0.22	9.1e-05	3.7e-05	0.000167	2e-06
10170	GOBP_HISTONE_H3_DEACETYLATION		16	0.845	0.928	0.69	0.17	0.000823	0.0002	0.001194	6e-06
10171	GOBP_HISTONE_H3_DEACETYLATION_excl_SIRT2	SIRT2	15			0.45	0.1	0.000535	0.000124	0.001177	6e-06
10172	GOBP_LYMPHOCYTE_MIGRATION_INTO_LYMPHOID_ORGANS		8	0.797	0.911	0.69	0.15	0.000371	8.1e-05	0.000538	4e-06
10173	GOBP_LYMPHOCYTE_MIGRATION_INTO_LYMPHOID_ORGANS_excl_EXT1	EXT1	7			0.28	0.18	8.9e-05	5.9e-05	0.000323	3e-06
10174	GOCC_LEWY_BODY		8	0.448	0.831	0.69	0.06	0.000593	5.6e-05	0.000861	7e-06
10175	GOCC_LEWY_BODY_excl_FBXO7	FBXO7	7			0.63	0.07	0.000521	5.8e-05	0.000822	7e-06
10176	GOMF_ATP_DEPENDENT_ACTIVITY_ACTING_ON_RNA		75	0.965	0.977	0.69	0.08	0.001627	0.000187	0.002361	1.7e-05
10177	GOBP_VENTRICULAR_SEPTUM_MORPHOGENESIS		42	0.671	0.879	0.69	0.05	0.002936	0.000205	0.004261	2.4e-05
10178	GOBP_SKIN_EPIDERMIS_DEVELOPMENT		90	0.974	0.982	0.69	0.06	0.003083	0.000281	0.004477	2.3e-05
10179	GOBP_PROSTATIC_BUD_FORMATION		8	0.835	0.924	0.69	0.1	0.000446	6.2e-05	0.000647	4e-06
10180	GOBP_PROSTATIC_BUD_FORMATION_excl_TP63	TP63	7			0.55	0.08	0.000245	3.7e-05	0.000449	4e-06
10181	GOMF_TRANSFORMING_GROWTH_FACTOR_BETA_BINDING		24	0.331	0.8	0.69	0.06	0.0009	8e-05	0.001307	6e-06
10182	GOMF_TRANSFORMING_GROWTH_FACTOR_BETA_BINDING_excl_TWSG1	TWSG1	23			0.57	0.06	0.000723	7.5e-05	0.001279	6e-06
10183	GOBP_WHITE_FAT_CELL_DIFFERENTIATION		16	0.688	0.884	0.69	0.22	0.000564	0.000178	0.000819	5e-06
10184	GOBP_WHITE_FAT_CELL_DIFFERENTIATION_excl_PPARG	PPARG	15			0.51	0.1	0.000378	7.2e-05	0.000748	5e-06
10185	GOCC_CLATHRIN_COATED_ENDOCYTIC_VESICLE_MEMBRANE		68	0.347	0.805	0.69	0.08	0.00195	0.000241	0.002833	1.4e-05
10186	GOMF_EXTRACELLULAR_MATRIX_PROTEIN_BINDING		6	0.458	0.833	0.69	0.12	0.000108	1.8e-05	0.000156	1e-06
10187	GOMF_EXTRACELLULAR_MATRIX_PROTEIN_BINDING_excl_ITGB8	ITGB8	5			0.3	0.15	2.1e-05	1.1e-05	7e-05	0
10188	GOBP_REGULATION_OF_LAMELLIPODIUM_ORGANIZATION		49	0.539	0.847	0.69	0.09	0.002351	0.000299	0.003415	2e-05
10189	GOBP_T_CELL_ACTIVATION_VIA_T_CELL_RECEPTOR_CONTACT_WITH_ANTIGEN_BOUND_TO_MHC_MOLECULE_ON_ANTIGEN_PRESENTING_CELL		10	0.863	0.934	0.69	0.15	0.000178	4e-05	0.000258	3e-06
10190	GOBP_T_CELL_ACTIVATION_VIA_T_CELL_RECEPTOR_CONTACT_WITH_ANTIGEN_BOUND_TO_MHC_MOLECULE_ON_ANTIGEN_PRESENTING_CELL_excl_APBB1IP	APBB1IP	9			0.53	0.21	0.000105	4.1e-05	0.000198	3e-06
10191	GOMF_CORECEPTOR_ACTIVITY_INVOLVED_IN_WNT_SIGNALING_PATHWAY		8	0.52	0.844	0.69	0.07	0.000902	9.5e-05	0.001311	6e-06
10192	GOMF_CORECEPTOR_ACTIVITY_INVOLVED_IN_WNT_SIGNALING_PATHWAY_excl_PTK7	PTK7	7			0.59	0.05	0.00075	6.9e-05	0.001265	6e-06
10193	GOBP_REGULATION_OF_SYNAPTIC_TRANSMISSION_CHOLINERGIC		6	0.275	0.786	0.69	0.19	0.000358	9.9e-05	0.00052	3e-06
10194	GOBP_REGULATION_OF_SYNAPTIC_TRANSMISSION_CHOLINERGIC_excl_CHRNA3	CHRNA3	5			0.53	0.1	0.00026	5.1e-05	0.00049	3e-06
10195	GOMF_SULFURTRANSFERASE_ACTIVITY		10	0.317	0.797	0.69	0.27	0.000177	7e-05	0.000257	3e-06
10196	GOMF_SULFURTRANSFERASE_ACTIVITY_excl_MOCOS	MOCOS	9			0.46	0.16	0.000103	3.6e-05	0.000221	3e-06
10197	GOBP_REGULATION_OF_HYALURONAN_BIOSYNTHETIC_PROCESS		8	0.0619	0.63	0.69	0.28	0.000268	0.00011	0.00039	3e-06
10198	GOBP_REGULATION_OF_HYALURONAN_BIOSYNTHETIC_PROCESS_excl_EGF	EGF	7			0.38	0.18	0.000137	6.4e-05	0.000358	3e-06
10199	GOBP_REGULATION_OF_ALDOSTERONE_METABOLIC_PROCESS		8	0.483	0.839	0.69	0.1	0.000411	6e-05	0.000597	5e-06
10200	GOBP_REGULATION_OF_ALDOSTERONE_METABOLIC_PROCESS_excl_BMP6	BMP6	7			0.53	0.13	0.000244	6e-05	0.000465	5e-06
10201	GOBP_NEGATIVE_REGULATION_OF_CHOLESTEROL_METABOLIC_PROCESS		8	0.478	0.837	0.69	0.62	7.2e-05	6.5e-05	0.000105	1e-06
10202	GOBP_NEGATIVE_REGULATION_OF_CHOLESTEROL_METABOLIC_PROCESS_excl_ERLIN2	ERLIN2	7			0.32	0.2	3.2e-05	2.1e-05	0.000101	1e-06
10203	GOBP_NEGATIVE_REGULATION_OF_INTERLEUKIN_5_PRODUCTION		7	0.763	0.904	0.69	0.37	8.7e-05	4.6e-05	0.000127	2e-06
10204	GOBP_NEGATIVE_REGULATION_OF_INTERLEUKIN_5_PRODUCTION_excl_LILRB4	LILRB4	6			0.32	0.25	3.8e-05	2.9e-05	0.000119	2e-06
10205	GOMF_PROTEIN_TYROSINE_SERINE_THREONINE_PHOSPHATASE_ACTIVITY		45	0.22	0.766	0.69	0.09	0.000861	0.000116	0.001254	1e-05
10206	GOBP_CELLULAR_WATER_HOMEOSTASIS		6	0.0923	0.683	0.69	0.47	9.7e-05	6.6e-05	0.000142	1e-06
10207	GOBP_CELLULAR_WATER_HOMEOSTASIS_excl_AQP1	AQP1	5			0.37	0.37	4.4e-05	4.4e-05	0.000121	1e-06
10208	GOBP_RESOLUTION_OF_MEIOTIC_RECOMBINATION_INTERMEDIATES		16	0.467	0.834	0.69	0.12	0.000349	5.9e-05	0.000509	4e-06
10209	GOBP_RESOLUTION_OF_MEIOTIC_RECOMBINATION_INTERMEDIATES_excl_ERCC4	ERCC4	15			0.53	0.09	0.000257	4.6e-05	0.000485	4e-06
10210	GOBP_NEGATIVE_REGULATION_OF_INTERLEUKIN_12_PRODUCTION		18	0.55	0.851	0.69	0.13	0.000319	5.9e-05	0.000465	3e-06
10211	GOBP_NEGATIVE_REGULATION_OF_INTERLEUKIN_12_PRODUCTION_excl_JAK3	JAK3	17			0.47	0.12	0.000205	5.3e-05	0.000438	3e-06
10212	GOCC_PLATELET_DENSE_TUBULAR_NETWORK_MEMBRANE		9	0.619	0.867	0.69	0.12	0.000564	9.8e-05	0.000823	6e-06
10213	GOCC_PLATELET_DENSE_TUBULAR_NETWORK_MEMBRANE_excl_EHD1	EHD1	8			0.59	0.1	0.00047	7.7e-05	0.000801	6e-06
10214	GOBP_POSITIVE_REGULATION_OF_PSEUDOPODIUM_ASSEMBLY		12	0.962	0.976	0.69	0.25	0.000226	8.1e-05	0.000329	4e-06
10215	GOBP_POSITIVE_REGULATION_OF_PSEUDOPODIUM_ASSEMBLY_excl_F2RL1	F2RL1	11			0.41	0.22	0.000129	7e-05	0.000316	4e-06
10216	GOBP_SOMATIC_DIVERSIFICATION_OF_IMMUNE_RECEPTORS_VIA_SOMATIC_MUTATION		15	0.529	0.846	0.69	0.12	0.000256	4.5e-05	0.000374	3e-06
10217	GOBP_SOMATIC_DIVERSIFICATION_OF_IMMUNE_RECEPTORS_VIA_SOMATIC_MUTATION_excl_ADAR	ADAR	14			0.26	0.09	7.6e-05	2.5e-05	0.000293	2e-06
10218	GOCC_SET1C_COMPASS_COMPLEX		14	0.256	0.783	0.69	0.16	0.000293	7e-05	0.000427	6e-06
10219	GOCC_SET1C_COMPASS_COMPLEX_excl_BOD1L1	BOD1L1	13			0.45	0.15	0.000174	6e-05	0.000388	5e-06
10220	GOMF_ATPASE_COUPLED_ION_TRANSMEMBRANE_TRANSPORTER_ACTIVITY		16	0.124	0.714	0.69	0.18	0.000241	6.3e-05	0.000351	2e-06
10221	GOMF_ATPASE_COUPLED_ION_TRANSMEMBRANE_TRANSPORTER_ACTIVITY_excl_ATP6V0E2	ATP6V0E2	15			0.52	0.2	0.000174	6.7e-05	0.000334	2e-06
10222	GOBP_RESPONSE_TO_INTERLEUKIN_17		11	0.308	0.793	0.69	0.19	0.000232	6.4e-05	0.000338	3e-06
10223	GOBP_RESPONSE_TO_INTERLEUKIN_17_excl_TRAF6	TRAF6	10			0.38	0.13	0.000122	3.9e-05	0.000318	3e-06
10224	GOCC_COMPLEX_OF_COLLAGEN_TRIMERS		20	0.563	0.853	0.69	0.05	0.001103	8.3e-05	0.00161	1e-05
10225	GOCC_COMPLEX_OF_COLLAGEN_TRIMERS_excl_OTOL1	OTOL1	19			0.36	0.04	0.000566	5.6e-05	0.001586	1e-05
10226	GOBP_POSITIVE_REGULATION_OF_ACTIVATION_OF_JANUS_KINASE_ACTIVITY		7	0.508	0.844	0.69	0.16	9.2e-05	2.1e-05	0.000135	2e-06
10227	GOBP_POSITIVE_REGULATION_OF_ACTIVATION_OF_JANUS_KINASE_ACTIVITY_excl_GH1	GH1	6			0.4	0.13	5.2e-05	1.7e-05	0.000129	2e-06
10228	GOBP_POSITIVE_REGULATION_OF_DEFENSE_RESPONSE_TO_VIRUS_BY_HOST		30	0.232	0.77	0.68	0.14	0.000472	0.0001	0.000689	5e-06
10229	GOBP_NEGATIVE_REGULATION_OF_MEIOTIC_CELL_CYCLE		16	0.953	0.971	0.68	0.14	0.000394	7.8e-05	0.000575	3e-06
10230	GOBP_NEGATIVE_REGULATION_OF_MEIOTIC_CELL_CYCLE_excl_RPS6KA2	RPS6KA2	15			0.28	0.11	0.00012	4.5e-05	0.000422	3e-06
10231	GOBP_REGULATION_OF_HYDROGEN_PEROXIDE_MEDIATED_PROGRAMMED_CELL_DEATH		12	0.574	0.856	0.68	0.19	0.000303	8.5e-05	0.000443	4e-06
10232	GOBP_REGULATION_OF_HYDROGEN_PEROXIDE_MEDIATED_PROGRAMMED_CELL_DEATH_excl_FOXO3	FOXO3	11			0.29	0.12	0.000115	4.8e-05	0.000391	3e-06
10233	GOBP_INOSITOL_PHOSPHATE_CATABOLIC_PROCESS		18	0.33	0.8	0.68	0.11	0.000637	0.000105	0.000931	6e-06
10234	GOBP_INOSITOL_PHOSPHATE_CATABOLIC_PROCESS_excl_SYNJ2	SYNJ2	17			0.49	0.15	0.000414	0.00013	0.000851	5e-06
10235	GOMF_METALLOAMINOPEPTIDASE_ACTIVITY		26	0.133	0.716	0.68	0.1	0.000958	0.000141	0.001401	8e-06
10236	GOBP_RESPONSE_TO_GAMMA_RADIATION		55	0.169	0.74	0.68	0.15	0.001202	0.000258	0.001759	1e-05
10237	GOBP_DNA_DEALKYLATION		30	0.599	0.862	0.68	0.07	0.001139	0.000122	0.001667	1e-05
10238	GOBP_LUNG_GROWTH		7	0.675	0.88	0.68	0.15	0.000254	5.6e-05	0.000371	2e-06
10239	GOBP_LUNG_GROWTH_excl_TMEM38B	TMEM38B	6			0.1	0.07	3.5e-05	2.3e-05	0.00034	2e-06
10240	GOBP_POSITIVE_REGULATION_OF_PROTEIN_NEDDYLATION		5	0.445	0.831	0.68	0.37	7.2e-05	3.9e-05	0.000106	1e-06
10241	GOBP_POSITIVE_REGULATION_OF_PROTEIN_NEDDYLATION_excl_DCUN1D5	DCUN1D5	4			0.21	0.35	1.8e-05	3.1e-05	8.7e-05	1e-06
10242	GOBP_RESPONSE_TO_HYDROSTATIC_PRESSURE		6	0.769	0.904	0.68	0.27	0.00024	9.1e-05	0.000352	6e-06
10243	GOBP_RESPONSE_TO_HYDROSTATIC_PRESSURE_excl_MYC	MYC	5			0.45	0.15	0.000153	4.8e-05	0.000337	5e-06
10244	GOBP_REGULATION_OF_SNARE_COMPLEX_ASSEMBLY		6	0.184	0.749	0.68	0.12	0.000241	4.2e-05	0.000354	2e-06
10245	GOBP_REGULATION_OF_SNARE_COMPLEX_ASSEMBLY_excl_ANKRD27	ANKRD27	5			0.53	0.14	0.00016	4.3e-05	0.000303	2e-06
10246	GOMF_IONOTROPIC_GLUTAMATE_RECEPTOR_ACTIVITY		18	0.201	0.765	0.68	0.04	0.002138	0.000137	0.003132	1.7e-05
10247	GOMF_IONOTROPIC_GLUTAMATE_RECEPTOR_ACTIVITY_excl_GRIN2A	GRIN2A	17			0.62	0.04	0.001781	0.000121	0.00285	1.6e-05
10248	GOMF_COPPER_CHAPERONE_ACTIVITY		5	0.935	0.962	0.68	0.3	7.1e-05	3.1e-05	0.000104	1e-06
10249	GOMF_COPPER_CHAPERONE_ACTIVITY_excl_SCO2	SCO2	4			0.01	0.02	0	1e-06	8.2e-05	1e-06
10250	GOMF_OXO_ACID_LYASE_ACTIVITY		7	0.555	0.852	0.68	0.13	0.000369	6.8e-05	0.00054	3e-06
10251	GOMF_OXO_ACID_LYASE_ACTIVITY_excl_CLYBL	CLYBL	6			0.2	0.21	5.8e-05	5.8e-05	0.000285	2e-06
10252	GOBP_MAINTENANCE_OF_APICAL_BASAL_CELL_POLARITY		10	0.945	0.966	0.68	0.15	0.000388	8.7e-05	0.000569	4e-06
10253	GOBP_MAINTENANCE_OF_APICAL_BASAL_CELL_POLARITY_excl_ANK1	ANK1	9			0.57	0.16	0.000264	7.5e-05	0.000461	5e-06
10254	GOMF_SOLUTE_PROTON_ANTIPORTER_ACTIVITY		18	0.0651	0.636	0.68	0.13	0.000691	0.000135	0.001013	5e-06
10255	GOMF_SOLUTE_PROTON_ANTIPORTER_ACTIVITY_excl_SLC9A1	SLC9A1	17			0.49	0.12	0.000473	0.000116	0.000963	4e-06
10256	GOBP_POSITIVE_REGULATION_OF_CELL_MORPHOGENESIS_INVOLVED_IN_DIFFERENTIATION		73	0.0935	0.684	0.68	0.05	0.004295	0.000337	0.006298	2.5e-05
10257	GOCC_PHAGOLYSOSOME		6	0.6	0.862	0.68	0.27	5.9e-05	2.4e-05	8.7e-05	1e-06
10258	GOCC_PHAGOLYSOSOME_excl_NCF1	NCF1	5			0.11	0.18	1e-05	1.5e-05	8.3e-05	1e-06
10259	GOBP_RIBOSOMAL_SUBUNIT_EXPORT_FROM_NUCLEUS		14	0.0738	0.652	0.68	0.17	0.000282	7e-05	0.000414	4e-06
10260	GOBP_RIBOSOMAL_SUBUNIT_EXPORT_FROM_NUCLEUS_excl_RRS1	RRS1	13			0.43	0.14	0.000174	5.8e-05	0.000405	4e-06
10261	GOBP_PRIMARY_MIRNA_PROCESSING		12	0.0526	0.596	0.68	0.12	0.000466	7.9e-05	0.000684	7e-06
10262	GOBP_PRIMARY_MIRNA_PROCESSING_excl_LIN28B	LIN28B	11			0.6	0.12	0.000393	7.7e-05	0.00065	7e-06
10263	GOCC_CBM_COMPLEX		5	0.716	0.891	0.68	0.23	0.000167	5.6e-05	0.000245	1e-06
10264	GOCC_CBM_COMPLEX_excl_CARD11	CARD11	4			0.12	0.08	1.7e-05	1.1e-05	0.000146	1e-06
10265	GOCC_CALCIUM_AND_CALMODULIN_DEPENDENT_PROTEIN_KINASE_COMPLEX		5	0.873	0.936	0.68	0.13	0.000232	4.5e-05	0.000341	2e-06
10266	GOCC_CALCIUM_AND_CALMODULIN_DEPENDENT_PROTEIN_KINASE_COMPLEX_excl_CAMK1G	CAMK1G	4			0.46	0.14	0.000136	4.2e-05	0.000297	2e-06
10267	GOBP_REGULATION_OF_FEEDING_BEHAVIOR		27	0.897	0.945	0.68	0.06	0.000679	6.2e-05	0.000997	4e-06
10268	GOBP_REGULATION_OF_ATPASE_COUPLED_CALCIUM_TRANSMEMBRANE_TRANSPORTER_ACTIVITY		12	0.916	0.952	0.68	0.16	0.000494	0.000113	0.000726	3e-06
10269	GOBP_REGULATION_OF_ATPASE_COUPLED_CALCIUM_TRANSMEMBRANE_TRANSPORTER_ACTIVITY_excl_RYR2	RYR2	11			0.08	0.12	2.9e-05	4.4e-05	0.000369	2e-06
10270	GOBP_FAT_SOLUBLE_VITAMIN_METABOLIC_PROCESS		43	0.714	0.891	0.68	0.1	0.000661	9.9e-05	0.000972	5e-06
10271	GOBP_TRANS_SYNAPTIC_SIGNALING_BY_TRANS_SYNAPTIC_COMPLEX		7	0.082	0.666	0.68	0.04	0.001445	8.8e-05	0.002126	1e-05
10272	GOBP_TRANS_SYNAPTIC_SIGNALING_BY_TRANS_SYNAPTIC_COMPLEX_excl_IL1RAP	IL1RAP	6			0.56	0.03	0.001141	6.9e-05	0.002027	1e-05
10273	GOMF_CUPROUS_ION_BINDING		7	0.625	0.868	0.68	0.22	0.000114	3.8e-05	0.000168	1e-06
10274	GOMF_CUPROUS_ION_BINDING_excl_SNCA	SNCA	6			0.45	0.21	5.2e-05	2.4e-05	0.000115	1e-06
10275	GOMF_FIBROBLAST_GROWTH_FACTOR_BINDING		23	0.0587	0.62	0.68	0.08	0.0008	9.8e-05	0.001178	8e-06
10276	GOMF_FIBROBLAST_GROWTH_FACTOR_BINDING_excl_SCN5A	SCN5A	22			0.53	0.08	0.000571	8.2e-05	0.00108	8e-06
10277	GOBP_CLATHRIN_COAT_ASSEMBLY		18	0.178	0.745	0.68	0.25	0.000733	0.000263	0.00108	1e-05
10278	GOBP_CLATHRIN_COAT_ASSEMBLY_excl_SNAP91	SNAP91	17			0.53	0.09	0.00055	9.3e-05	0.001038	1e-05
10279	GOMF_HMG_BOX_DOMAIN_BINDING		14	0.593	0.861	0.68	0.24	0.000585	0.00021	0.00086	1.2e-05
10280	GOMF_HMG_BOX_DOMAIN_BINDING_excl_EGR2	EGR2	13			0.28	0.08	0.000237	6.8e-05	0.000833	1.1e-05
10281	GOBP_PROTEIN_K6_LINKED_UBIQUITINATION		9	0.492	0.84	0.68	0.1	0.000628	9.5e-05	0.000925	6e-06
10282	GOBP_PROTEIN_K6_LINKED_UBIQUITINATION_excl_RNF4	RNF4	8			0.58	0.09	0.000525	8.4e-05	0.000909	6e-06
10283	GOCC_GOLGI_TRANS_CISTERNA		11	0.421	0.824	0.68	0.19	0.000316	9e-05	0.000465	7e-06
10284	GOCC_GOLGI_TRANS_CISTERNA_excl_ST6GAL1	ST6GAL1	10			0.49	0.15	0.000186	5.9e-05	0.000382	4e-06
10285	GOBP_MEMBRANE_REPOLARIZATION_DURING_ATRIAL_CARDIAC_MUSCLE_CELL_ACTION_POTENTIAL		6	0.76	0.903	0.68	0.06	0.000329	3.1e-05	0.000485	5e-06
10286	GOBP_MEMBRANE_REPOLARIZATION_DURING_ATRIAL_CARDIAC_MUSCLE_CELL_ACTION_POTENTIAL_excl_KCNN2	KCNN2	5			0.59	0.05	0.000193	1.8e-05	0.000326	4e-06
10287	GOBP_ENDOPLASMIC_RETICULUM_LOCALIZATION		9	0.612	0.865	0.68	0.18	0.000148	3.8e-05	0.000218	2e-06
10288	GOBP_ENDOPLASMIC_RETICULUM_LOCALIZATION_excl_ZBED3	ZBED3	8			0.58	0.19	0.000113	3.8e-05	0.000196	2e-06
10289	GOBP_DNA_MODIFICATION		116	0.815	0.917	0.68	0.05	0.002756	0.000213	0.004059	1.6e-05
10290	GOCC_PHAGOCYTIC_VESICLE		128	0.573	0.855	0.68	0.08	0.002585	0.000288	0.003806	2.2e-05
10291	GOBP_VENTRICULAR_SEPTUM_DEVELOPMENT		73	0.306	0.792	0.68	0.04	0.004228	0.000248	0.006226	3.4e-05
10292	GOCC_CHYLOMICRON		13	0.489	0.839	0.68	0.18	0.000158	4.4e-05	0.000232	5e-06
10293	GOCC_CHYLOMICRON_excl_LPL	LPL	12			0.17	0.09	3.3e-05	1.9e-05	0.000201	6e-06
10294	GOBP_RESPONSE_TO_VITAMIN_A		17	0.442	0.83	0.68	0.17	0.000425	0.000108	0.000626	4e-06
10295	GOBP_RESPONSE_TO_VITAMIN_A_excl_DNMT3A	DNMT3A	16			0.59	0.19	0.000337	0.000106	0.000568	4e-06
10296	GOBP_VESICLE_MEDIATED_CHOLESTEROL_TRANSPORT		5	0.544	0.849	0.68	0.38	0.00012	6.7e-05	0.000177	2e-06
10297	GOBP_VESICLE_MEDIATED_CHOLESTEROL_TRANSPORT_excl_TPCN2	TPCN2	4			0.26	0.44	3.7e-05	6.3e-05	0.000145	2e-06
10298	GOBP_REGULATION_OF_MICROGLIAL_CELL_ACTIVATION		20	0.525	0.845	0.68	0.24	0.000368	0.00013	0.000542	3e-06
10299	GOBP_REGULATION_OF_MICROGLIAL_CELL_ACTIVATION_excl_SPHK1	SPHK1	19			0.56	0.12	0.000293	6.2e-05	0.000526	3e-06
10300	GOBP_REGULATION_OF_TELOMERE_MAINTENANCE_VIA_TELOMERE_LENGTHENING		58	0.0218	0.431	0.68	0.1	0.001567	0.000226	0.002311	1.8e-05
10301	GOCC_CLATHRIN_SCULPTED_GAMMA_AMINOBUTYRIC_ACID_TRANSPORT_VESICLE		8	0.218	0.766	0.68	0.2	0.000326	9.4e-05	0.00048	4e-06
10302	GOCC_CLATHRIN_SCULPTED_GAMMA_AMINOBUTYRIC_ACID_TRANSPORT_VESICLE_excl_DNAJC5	DNAJC5	7			0.44	0.2	0.0002	9.3e-05	0.000459	4e-06
10303	GOCC_ANNULATE_LAMELLAE		5	0.396	0.819	0.68	0.05	0.000145	1e-05	0.000214	2e-06
10304	GOCC_ANNULATE_LAMELLAE_excl_TNPO3	TNPO3	4			0.16	0.04	2.5e-05	7e-06	0.000156	3e-06
10305	GOBP_VENOUS_BLOOD_VESSEL_DEVELOPMENT		16	0.129	0.715	0.68	0.12	0.000763	0.000139	0.001126	9e-06
10306	GOBP_VENOUS_BLOOD_VESSEL_DEVELOPMENT_excl_PROX1	PROX1	15			0.6	0.1	0.000569	9e-05	0.000943	6e-06
10307	GOBP_EXTRACELLULAR_VESICLE_BIOGENESIS		25	0.629	0.869	0.68	0.09	0.001063	0.000142	0.001569	9e-06
10308	GOBP_EXTRACELLULAR_VESICLE_BIOGENESIS_excl_CHMP6	CHMP6	24			0.57	0.07	0.000882	0.000103	0.001549	9e-06
10309	GOMF_HEMOGLOBIN_BINDING		9	0.374	0.81	0.68	0.65	3.2e-05	3.1e-05	4.8e-05	1e-06
10310	GOMF_HEMOGLOBIN_BINDING_excl_SLC4A1	SLC4A1	8			0.01	0	0	0	3.6e-05	1e-06
10311	GOCC_MLL3_4_COMPLEX		12	0.378	0.811	0.68	0.16	0.000276	6.6e-05	0.000408	5e-06
10312	GOCC_MLL3_4_COMPLEX_excl_PAXIP1	PAXIP1	11			0.47	0.16	0.000178	6e-05	0.00038	5e-06
10313	GOBP_ANTEROGRADE_NEURONAL_DENSE_CORE_VESICLE_TRANSPORT		5	0.154	0.731	0.68	0.12	0.000147	2.5e-05	0.000218	1e-06
10314	GOBP_ANTEROGRADE_NEURONAL_DENSE_CORE_VESICLE_TRANSPORT_excl_MAP2	MAP2	4			0.18	0.09	2.4e-05	1.2e-05	0.000134	1e-06
10315	GOCC_PHAGOCYTIC_CUP		28	0.756	0.902	0.68	0.14	0.000805	0.000162	0.001191	1e-05
10316	GOBP_OUTFLOW_TRACT_SEPTUM_MORPHOGENESIS		26	0.705	0.889	0.68	0.06	0.002105	0.000175	0.003116	1.6e-05
10317	GOBP_CARDIAC_SEPTUM_MORPHOGENESIS		71	0.73	0.894	0.68	0.05	0.004348	0.000297	0.006438	3.5e-05
10318	GOBP_NUCLEOSIDE_TRANSPORT		9	0.477	0.837	0.68	0.12	0.000318	5.6e-05	0.000472	6e-06
10319	GOBP_NUCLEOSIDE_TRANSPORT_excl_SLC28A3	SLC28A3	8			0.38	0.13	0.000167	5.8e-05	0.00044	6e-06
10320	SYNGO_SYNAPTIC_VESICLE_PROTON_LOADING		16	0.0719	0.649	0.67	0.21	0.000336	0.000104	0.000498	3e-06
10321	SYNGO_SYNAPTIC_VESICLE_PROTON_LOADING_excl_ATP6V0E2	ATP6V0E2	15			0.56	0.23	0.000269	0.000109	0.000481	3e-06
10322	GOMF_RNA_7_METHYLGUANOSINE_CAP_BINDING		13	0.71	0.891	0.67	0.11	0.000479	8e-05	0.000711	5e-06
10323	GOMF_RNA_7_METHYLGUANOSINE_CAP_BINDING_excl_LARP1	LARP1	12			0.51	0.09	0.000343	6.3e-05	0.000668	4e-06
10324	GOBP_NEGATIVE_REGULATION_OF_LYMPHOCYTE_MEDIATED_IMMUNITY		54	0.654	0.875	0.67	0.11	0.000871	0.000137	0.001291	1.2e-05
10325	GOCC_EARLY_PHAGOSOME		11	0.504	0.844	0.67	0.19	0.000245	6.8e-05	0.000364	3e-06
10326	GOCC_EARLY_PHAGOSOME_excl_RAB5A	RAB5A	10			0.19	0.17	6.4e-05	5.5e-05	0.00033	3e-06
10327	GOBP_CRANIOFACIAL_SUTURE_MORPHOGENESIS		18	0.476	0.837	0.67	0.09	0.000749	0.000104	0.001112	7e-06
10328	GOBP_CRANIOFACIAL_SUTURE_MORPHOGENESIS_excl_GLI3	GLI3	17			0.3	0.07	0.000256	5.7e-05	0.000849	5e-06
10329	GOBP_GLIAL_CELL_MIGRATION		49	0.851	0.929	0.67	0.08	0.002803	0.000333	0.004162	1.9e-05
10330	GOBP_SHORT_CHAIN_FATTY_ACID_METABOLIC_PROCESS		14	0.263	0.784	0.67	0.13	0.000276	5.5e-05	0.00041	2e-06
10331	GOBP_SHORT_CHAIN_FATTY_ACID_METABOLIC_PROCESS_excl_PCK1	PCK1	13			0.45	0.13	0.000169	5.1e-05	0.000377	2e-06
10332	GOBP_LYSOSOMAL_LUMEN_ACIDIFICATION		10	0.633	0.87	0.67	0.14	0.000136	2.8e-05	0.000202	2e-06
10333	GOBP_LYSOSOMAL_LUMEN_ACIDIFICATION_excl_TMEM106B	TMEM106B	9			0.49	0.15	7.4e-05	2.2e-05	0.000151	1e-06
10334	GOBP_EPITHELIAL_CELL_PROLIFERATION_INVOLVED_IN_PROSTATE_GLAND_DEVELOPMENT		9	0.701	0.888	0.67	0.25	0.000264	0.000101	0.000392	5e-06
10335	GOBP_EPITHELIAL_CELL_PROLIFERATION_INVOLVED_IN_PROSTATE_GLAND_DEVELOPMENT_excl_STK11	STK11	8			0.4	0.21	0.000134	7e-05	0.000332	4e-06
10336	SYNGO_SYNAPTIC_SIGNALING_VIA_NEUROPEPTIDE		8	0.148	0.726	0.67	0.23	0.000104	3.6e-05	0.000154	2e-06
10337	SYNGO_SYNAPTIC_SIGNALING_VIA_NEUROPEPTIDE_excl_NPY5R	NPY5R	7			0.46	0.23	6.8e-05	3.5e-05	0.000147	2e-06
10338	GOBP_ESTABLISHMENT_OR_MAINTENANCE_OF_BIPOLAR_CELL_POLARITY		48	0.751	0.901	0.67	0.05	0.002627	0.000179	0.003905	1.6e-05
10339	GOBP_STRIATED_MUSCLE_CELL_DEVELOPMENT		67	0.95	0.969	0.67	0.08	0.002498	0.000283	0.003713	2e-05
10340	GOCC_PROTON_TRANSPORTING_TWO_SECTOR_ATPASE_COMPLEX_CATALYTIC_DOMAIN		19	0.0995	0.692	0.67	0.1	0.000338	5.2e-05	0.000503	4e-06
10341	GOCC_PROTON_TRANSPORTING_TWO_SECTOR_ATPASE_COMPLEX_CATALYTIC_DOMAIN_excl_ATP5PO	ATP5PO	18			0.43	0.11	0.000211	5.5e-05	0.000485	4e-06
10342	GOBP_EQUILIBRIOCEPTION		7	0.458	0.833	0.67	0.07	0.000782	7.8e-05	0.001164	7e-06
10343	GOBP_EQUILIBRIOCEPTION_excl_CDH23	CDH23	6			0.47	0.06	0.000366	4.9e-05	0.000782	7e-06
10344	GOBP_LINOLEIC_ACID_METABOLIC_PROCESS		19	0.788	0.909	0.67	0.17	0.00029	7.2e-05	0.000432	3e-06
10345	GOBP_LINOLEIC_ACID_METABOLIC_PROCESS_excl_ALOXE3	ALOXE3	18			0.54	0.15	0.000212	6.1e-05	0.000395	2e-06
10346	GOBP_REGULATION_OF_NEUTROPHIL_DEGRANULATION		8	0.363	0.808	0.67	0.16	0.000171	4e-05	0.000254	2e-06
10347	GOBP_REGULATION_OF_NEUTROPHIL_DEGRANULATION_excl_PTAFR	PTAFR	7			0.21	0.08	5.1e-05	2.1e-05	0.000247	2e-06
10348	GOBP_AGGREPHAGY		10	0.452	0.832	0.67	0.27	0.000318	0.00013	0.000473	5e-06
10349	GOBP_AGGREPHAGY_excl_HSPB8	HSPB8	9			0.39	0.12	0.000182	5.3e-05	0.000463	5e-06
10350	GOBP_GENITALIA_DEVELOPMENT		45	0.414	0.822	0.67	0.09	0.001638	0.000205	0.00244	1.2e-05
10351	GOBP_TELOMERIC_D_LOOP_DISASSEMBLY		8	0.324	0.798	0.67	0.52	0.000154	0.00012	0.000229	1e-06
10352	GOBP_TELOMERIC_D_LOOP_DISASSEMBLY_excl_SLX1A	SLX1A	7			0.14	0.06	2.9e-05	1.4e-05	0.000214	1e-06
10353	GOCC_AP_TYPE_MEMBRANE_COAT_ADAPTOR_COMPLEX		29	0.11	0.703	0.67	0.11	0.000818	0.000136	0.00122	8e-06
10354	GOBP_CARDIAC_VENTRICLE_MORPHOGENESIS		73	0.224	0.769	0.67	0.05	0.003418	0.000273	0.005097	3.1e-05
10355	GOBP_POSITIVE_REGULATION_OF_VIRAL_LIFE_CYCLE		20	0.783	0.907	0.67	0.21	0.000275	8.8e-05	0.00041	4e-06
10356	GOBP_POSITIVE_REGULATION_OF_VIRAL_LIFE_CYCLE_excl_CD4	CD4	19			0.39	0.08	0.000143	3.1e-05	0.000365	3e-06
10357	GOBP_RESPONSE_TO_COBALT_ION		9	0.169	0.74	0.67	0.24	0.00015	5.6e-05	0.000223	4e-06
10358	GOBP_RESPONSE_TO_COBALT_ION_excl_ALAD	ALAD	8			0.45	0.25	9.2e-05	5.2e-05	0.000202	3e-06
10359	GOBP_ATRIAL_SEPTUM_MORPHOGENESIS		15	0.607	0.863	0.67	0.21	0.000408	0.000125	0.000609	5e-06
10360	GOBP_ATRIAL_SEPTUM_MORPHOGENESIS_excl_SOX4	SOX4	14			0.31	0.09	0.00019	5.5e-05	0.000602	5e-06
10361	GOBP_MYOBLAST_DIFFERENTIATION		85	0.761	0.904	0.67	0.05	0.003243	0.00023	0.004846	3.4e-05
10362	GOMF_DYNEIN_LIGHT_CHAIN_BINDING		10	0.647	0.872	0.67	0.11	0.000406	6.8e-05	0.000606	6e-06
10363	GOMF_DYNEIN_LIGHT_CHAIN_BINDING_excl_DYNC1I2	DYNC1I2	9			0.38	0.1	0.000218	5.8e-05	0.000574	6e-06
10364	GOBP_PARTURITION		14	0.948	0.968	0.67	0.17	0.000241	6.2e-05	0.00036	3e-06
10365	GOBP_PARTURITION_excl_PTAFR	PTAFR	13			0.34	0.12	0.000121	4.3e-05	0.000353	3e-06
10366	GOMF_DOPAMINE_RECEPTOR_BINDING		14	0.0645	0.632	0.67	0.1	0.000413	5.9e-05	0.000618	5e-06
10367	GOMF_DOPAMINE_RECEPTOR_BINDING_excl_GNA12	GNA12	13			0.5	0.11	0.000268	5.6e-05	0.000533	5e-06
10368	GOBP_SKELETAL_MYOFIBRIL_ASSEMBLY		9	0.366	0.808	0.67	0.26	0.000499	0.000196	0.000746	8e-06
10369	GOBP_SKELETAL_MYOFIBRIL_ASSEMBLY_excl_ACTC1	ACTC1	8			0.3	0.1	0.000213	7.2e-05	0.000706	7e-06
10370	GOBP_NEGATIVE_REGULATION_OF_DNA_BINDING_TRANSCRIPTION_FACTOR_ACTIVITY		176	0.675	0.88	0.67	0.04	0.004323	0.00025	0.006463	4e-05
10371	GOBP_SYNAPTIC_VESICLE_TRANSPORT		40	0.0534	0.596	0.67	0.14	0.001508	0.00031	0.002256	9e-06
10372	GOMF_CYTOSKELETON_NUCLEAR_MEMBRANE_ANCHOR_ACTIVITY		5	0.69	0.885	0.67	0.1	0.000494	7.2e-05	0.000739	4e-06
10373	GOMF_CYTOSKELETON_NUCLEAR_MEMBRANE_ANCHOR_ACTIVITY_excl_SYNE3	SYNE3	4			0.48	0.08	0.00031	5.4e-05	0.000643	4e-06
10374	GOBP_QUINONE_METABOLIC_PROCESS		38	0.429	0.826	0.67	0.23	0.000548	0.000195	0.000819	7e-06
10375	GOMF_TBP_CLASS_PROTEIN_BINDING		24	0.453	0.832	0.67	0.16	0.000684	0.000165	0.001025	7e-06
10376	GOMF_TBP_CLASS_PROTEIN_BINDING_excl_GTF2A1	GTF2A1	23			0.32	0.09	0.000313	9.3e-05	0.00099	7e-06
10377	GOBP_REGULATION_OF_VASCULAR_ASSOCIATED_SMOOTH_MUSCLE_CONTRACTION		10	0.772	0.904	0.67	0.1	0.000609	9.4e-05	0.000912	5e-06
10378	GOBP_REGULATION_OF_VASCULAR_ASSOCIATED_SMOOTH_MUSCLE_CONTRACTION_excl_CHRM3	CHRM3	9			0.47	0.1	0.000356	7.7e-05	0.000754	5e-06
10379	GOMF_TESTOSTERONE_17_BETA_DEHYDROGENASE_NADPPLUS_ACTIVITY		8	0.664	0.879	0.67	0.28	8.7e-05	3.6e-05	0.000131	1e-06
10380	GOMF_TESTOSTERONE_17_BETA_DEHYDROGENASE_NADPPLUS_ACTIVITY_excl_HSD17B1	HSD17B1	7			0.41	0.16	4.7e-05	1.9e-05	0.000115	1e-06
10381	GOBP_INTEGRIN_ACTIVATION		26	0.767	0.904	0.67	0.09	0.000916	0.000131	0.001372	8e-06
10382	GOCC_CLATHRIN_SCULPTED_VESICLE		12	0.22	0.766	0.67	0.15	0.000407	8.9e-05	0.00061	4e-06
10383	GOCC_CLATHRIN_SCULPTED_VESICLE_excl_DNAJC5	DNAJC5	11			0.48	0.16	0.000281	9.4e-05	0.000589	5e-06
10384	GOBP_POSITIVE_REGULATION_OF_CALCIUM_ION_IMPORT		20	0.871	0.936	0.67	0.16	0.00043	0.000102	0.000646	5e-06
10385	GOBP_POSITIVE_REGULATION_OF_CALCIUM_ION_IMPORT_excl_UCN	UCN	19			0.55	0.09	0.000355	6e-05	0.000642	5e-06
10386	GOBP_SECONDARY_PALATE_DEVELOPMENT		26	0.765	0.904	0.67	0.06	0.000937	7.6e-05	0.001405	7e-06
10387	GOBP_REGULATION_OF_RETROGRADE_TRANSPORT_ENDOSOME_TO_GOLGI		7	0.193	0.757	0.67	0.05	0.000708	5.5e-05	0.001062	6e-06
10388	GOBP_REGULATION_OF_RETROGRADE_TRANSPORT_ENDOSOME_TO_GOLGI_excl_EIPR1	EIPR1	6			0.59	0.05	0.000593	5.5e-05	0.001002	6e-06
10389	GOBP_NUCLEOTIDE_SUGAR_BIOSYNTHETIC_PROCESS		17	0.851	0.929	0.67	0.15	0.000452	0.0001	0.000678	5e-06
10390	GOBP_NUCLEOTIDE_SUGAR_BIOSYNTHETIC_PROCESS_excl_PGM3	PGM3	16			0.55	0.13	0.000366	9e-05	0.000664	5e-06
10391	GOBP_GROWTH_PLATE_CARTILAGE_DEVELOPMENT		19	0.555	0.852	0.67	0.1	0.001006	0.000143	0.00151	9e-06
10392	GOBP_GROWTH_PLATE_CARTILAGE_DEVELOPMENT_excl_RARB	RARB	18			0.41	0.14	0.000347	0.000116	0.00084	6e-06
10393	GOBP_CYTOKINE_PRODUCTION_INVOLVED_IN_INFLAMMATORY_RESPONSE		71	0.567	0.854	0.67	0.08	0.001035	0.000128	0.001555	8e-06
10394	GOBP_REGULATION_OF_ACTIN_NUCLEATION		30	0.609	0.863	0.67	0.09	0.001285	0.00018	0.00193	7e-06
10395	GOMF_PHOSPHATIDYLINOSITOL_4_5_BISPHOSPHATE_BINDING		80	0.199	0.765	0.67	0.06	0.003032	0.000249	0.004555	1.8e-05
10396	GOBP_REGULATION_OF_MAMMARY_GLAND_EPITHELIAL_CELL_PROLIFERATION		15	0.831	0.922	0.67	0.08	0.000653	7.4e-05	0.000981	5e-06
10397	GOBP_REGULATION_OF_MAMMARY_GLAND_EPITHELIAL_CELL_PROLIFERATION_excl_RTN4	RTN4	14			0.51	0.08	0.000458	6.9e-05	0.000894	5e-06
10398	GOBP_RUFFLE_ORGANIZATION		56	0.61	0.864	0.67	0.08	0.001823	0.00023	0.002739	1.6e-05
10399	GOBP_ARP2_3_COMPLEX_MEDIATED_ACTIN_NUCLEATION		35	0.406	0.82	0.67	0.05	0.001244	9.9e-05	0.00187	8e-06
10400	GOBP_NEGATIVE_REGULATION_OF_TYROSINE_PHOSPHORYLATION_OF_STAT_PROTEIN		15	0.0253	0.457	0.66	0.13	0.000343	6.8e-05	0.000516	4e-06
10401	GOBP_NEGATIVE_REGULATION_OF_TYROSINE_PHOSPHORYLATION_OF_STAT_PROTEIN_excl_GGNBP2	GGNBP2	14			0.34	0.1	0.000157	4.4e-05	0.000457	3e-06
10402	GOMF_CHLORIDE_TRANSMEMBRANE_TRANSPORTER_ACTIVITY		17	0.842	0.927	0.66	0.14	0.000529	0.000111	0.000795	4e-06
10403	GOMF_CHLORIDE_TRANSMEMBRANE_TRANSPORTER_ACTIVITY_excl_SLC26A6	SLC26A6	16			0.31	0.07	0.00024	5.4e-05	0.000786	4e-06
10404	GOMF_CHANNEL_ACTIVATOR_ACTIVITY		5	0.888	0.943	0.66	0.12	0.000143	2.6e-05	0.000215	3e-06
10405	GOMF_CHANNEL_ACTIVATOR_ACTIVITY_excl_LRRC52	LRRC52	4			0.46	0.12	8.8e-05	2.3e-05	0.000191	3e-06
10406	GOBP_CARNITINE_METABOLIC_PROCESS		12	0.434	0.829	0.66	0.28	0.00025	0.000106	0.000376	3e-06
10407	GOBP_CARNITINE_METABOLIC_PROCESS_excl_CRAT	CRAT	11			0.45	0.28	0.000147	9.1e-05	0.000328	2e-06
10408	GOBP_TRACHEA_DEVELOPMENT		17	0.636	0.871	0.66	0.14	0.000606	0.000129	0.000914	9e-06
10409	GOBP_TRACHEA_DEVELOPMENT_excl_SRF	SRF	16			0.31	0.11	0.000275	9.7e-05	0.000874	9e-06
10410	GOMF_RNA_POLYMERASE_ACTIVITY		43	0.666	0.879	0.66	0.12	0.000685	0.000122	0.001031	8e-06
10411	GOBP_POSITIVE_REGULATION_OF_DNA_METHYLATION_DEPENDENT_HETEROCHROMATIN_ASSEMBLY		12	0.904	0.949	0.66	0.13	0.000308	5.9e-05	0.000465	5e-06
10412	GOBP_POSITIVE_REGULATION_OF_DNA_METHYLATION_DEPENDENT_HETEROCHROMATIN_ASSEMBLY_excl_TASOR	TASOR	11			0.47	0.13	0.000189	5.4e-05	0.000402	4e-06
10413	GOBP_PROTEIN_LOCALIZATION_TO_PHAGOPHORE_ASSEMBLY_SITE		16	0.61	0.864	0.66	0.19	0.000536	0.000149	0.000808	6e-06
10414	GOBP_PROTEIN_LOCALIZATION_TO_PHAGOPHORE_ASSEMBLY_SITE_excl_WDR45B	WDR45B	15			0.5	0.18	0.000395	0.000137	0.000785	5e-06
10415	GOBP_RNA_GUANINE_N7_METHYLATION		6	0.955	0.972	0.66	0.33	5.4e-05	2.6e-05	8.1e-05	1e-06
10416	GOBP_RNA_GUANINE_N7_METHYLATION_excl_BUD23	BUD23	5			0.2	0.13	1.3e-05	8e-06	6.2e-05	1e-06
10417	GOBP_VESICLE_FUSION_WITH_GOLGI_APPARATUS		9	0.51	0.844	0.66	0.08	0.000315	4e-05	0.000475	3e-06
10418	GOBP_VESICLE_FUSION_WITH_GOLGI_APPARATUS_excl_VTI1A	VTI1A	8			0.13	0.07	2.3e-05	1.2e-05	0.000184	2e-06
10419	GOCC_RNA_POLYMERASE_I_COMPLEX		13	0.266	0.784	0.66	0.19	0.000221	6.3e-05	0.000333	4e-06
10420	GOCC_RNA_POLYMERASE_I_COMPLEX_excl_POLR1C	POLR1C	12			0.49	0.16	0.000151	5e-05	0.000308	4e-06
10421	GOCC_GRANULAR_COMPONENT		6	0.256	0.783	0.66	0.11	0.000134	2.2e-05	0.000201	3e-06
10422	GOCC_GRANULAR_COMPONENT_excl_RRP1B	RRP1B	5			0.52	0.1	9.6e-05	2e-05	0.000186	3e-06
10423	GOBP_STEROL_BIOSYNTHETIC_PROCESS		62	0.378	0.811	0.66	0.08	0.001141	0.000131	0.00172	1.6e-05
10424	GOCC_MULTIVESICULAR_BODY		62	0.262	0.784	0.66	0.08	0.001479	0.00018	0.002229	1.4e-05
10425	GOBP_POSITIVE_REGULATION_OF_PROTEIN_CONTAINING_COMPLEX_DISASSEMBLY		35	0.553	0.851	0.66	0.08	0.000998	0.000113	0.001505	7e-06
10426	GOBP_ALCOHOL_CATABOLIC_PROCESS		52	0.509	0.844	0.66	0.07	0.001042	0.000113	0.001571	9e-06
10427	GOMF_PROTEIN_KINASE_B_BINDING		11	0.475	0.837	0.66	0.26	0.00026	0.000102	0.000392	4e-06
10428	GOMF_PROTEIN_KINASE_B_BINDING_excl_TRAF6	TRAF6	10			0.4	0.24	0.00015	9e-05	0.000373	4e-06
10429	GOMF_BIOTIN_BINDING		5	0.35	0.806	0.66	0.18	0.000293	7.8e-05	0.000442	3e-06
10430	GOMF_BIOTIN_BINDING_excl_PC	PC	4			0.47	0.11	0.000194	4.6e-05	0.000413	3e-06
10431	GOBP_SUPEROXIDE_ANION_GENERATION		41	0.663	0.879	0.66	0.11	0.000885	0.00015	0.001336	6e-06
10432	GOBP_MONOUBIQUITINATED_PROTEIN_DEUBIQUITINATION		34	0.674	0.88	0.66	0.11	0.000825	0.000142	0.001245	9e-06
10433	GOBP_ADHERENS_JUNCTION_ORGANIZATION		50	0.322	0.798	0.66	0.04	0.002967	0.000171	0.00448	2.8e-05
10434	GOBP_REGULATION_OF_CHROMATIN_ASSEMBLY		30	0.795	0.911	0.66	0.06	0.000722	6.2e-05	0.001091	9e-06
10435	GOCC_ENDOCYTIC_VESICLE_LUMEN		23	0.818	0.917	0.66	0.09	0.000286	4.1e-05	0.000432	6e-06
10436	GOCC_ENDOCYTIC_VESICLE_LUMEN_excl_HSP90B1	HSP90B1	22			0.36	0.09	0.000139	3.4e-05	0.000389	5e-06
10437	GOBP_REGULATION_OF_NEUROTRANSMITTER_RECEPTOR_LOCALIZATION_TO_POSTSYNAPTIC_SPECIALIZATION_MEMBRANE		7	0.35	0.806	0.66	0.11	0.000653	0.000108	0.000987	4e-06
10438	GOBP_REGULATION_OF_NEUROTRANSMITTER_RECEPTOR_LOCALIZATION_TO_POSTSYNAPTIC_SPECIALIZATION_MEMBRANE_excl_HRAS	HRAS	6			0.54	0.1	0.000523	9.3e-05	0.000971	4e-06
10439	GOBP_POSITIVE_REGULATION_OF_CYCLIN_DEPENDENT_PROTEIN_KINASE_ACTIVITY		34	0.473	0.837	0.66	0.11	0.001055	0.000171	0.001596	2.2e-05
10440	GOCC_VCP_NPL4_UFD1_AAA_ATPASE_COMPLEX		8	0.498	0.842	0.66	0.16	0.000246	5.8e-05	0.000372	3e-06
10441	GOCC_VCP_NPL4_UFD1_AAA_ATPASE_COMPLEX_excl_UBXN7	UBXN7	7			0.14	0.1	4.8e-05	3.5e-05	0.000333	3e-06
10442	GOBP_PH_REDUCTION		45	0.618	0.867	0.66	0.1	0.000859	0.000131	0.001299	7e-06
10443	GOCC_DYNEIN_AXONEMAL_PARTICLE		20	0.714	0.891	0.66	0.23	0.000537	0.000185	0.000813	9e-06
10444	GOCC_DYNEIN_AXONEMAL_PARTICLE_excl_DNAAF3	DNAAF3	19			0.5	0.21	0.000397	0.000163	0.000787	9e-06
10445	GOCC_SWR1_COMPLEX		13	0.21	0.766	0.66	0.33	0.000224	0.000112	0.000339	3e-06
10446	GOCC_SWR1_COMPLEX_excl_DMAP1	DMAP1	12			0.26	0.12	8.6e-05	3.9e-05	0.000329	3e-06
10447	GOMF_FATTY_ACID_LIGASE_ACTIVITY		21	0.641	0.872	0.66	0.13	0.000337	6.5e-05	0.00051	2e-06
10448	GOMF_FATTY_ACID_LIGASE_ACTIVITY_excl_SLC27A2	SLC27A2	20			0.29	0.12	0.000139	5.7e-05	0.000476	2e-06
10449	GOCC_MUSCLE_MYOSIN_COMPLEX		15	0.971	0.98	0.66	0.12	0.000324	5.9e-05	0.000491	3e-06
10450	GOCC_MUSCLE_MYOSIN_COMPLEX_excl_MYH6	MYH6	14			0.42	0.11	0.000192	5.1e-05	0.000455	2e-06
10451	GOBP_RESPONSE_TO_COPPER_ION		39	0.796	0.911	0.66	0.11	0.000586	9.5e-05	0.000888	6e-06
10452	GOMF_DYNEIN_HEAVY_CHAIN_BINDING		14	0.585	0.859	0.66	0.1	0.000407	6.5e-05	0.000616	2e-06
10453	GOMF_DYNEIN_HEAVY_CHAIN_BINDING_excl_DYNC1I2	DYNC1I2	13			0.38	0.09	0.000219	5.5e-05	0.000584	2e-06
10454	GOCC_SPERM_PLASMA_MEMBRANE		12	0.435	0.829	0.66	0.18	0.00025	6.7e-05	0.000379	4e-06
10455	GOCC_SPERM_PLASMA_MEMBRANE_excl_EPPIN	EPPIN	11			0.45	0.14	0.000165	5e-05	0.000367	5e-06
10456	GOBP_POSITIVE_REGULATION_OF_CHROMATIN_BINDING		14	0.108	0.701	0.66	0.1	0.000526	8.2e-05	0.000798	5e-06
10457	GOBP_POSITIVE_REGULATION_OF_CHROMATIN_BINDING_excl_CDT1	CDT1	13			0.5	0.07	0.00039	5.7e-05	0.000787	5e-06
10458	GOBP_PROTEIN_LOCALIZATION_TO_CHROMATIN		31	0.426	0.824	0.66	0.06	0.000888	8.5e-05	0.001346	7e-06
10459	GOBP_DETECTION_OF_ABIOTIC_STIMULUS		131	0.891	0.944	0.66	0.04	0.006085	0.000408	0.009228	3.1e-05
10460	GOBP_SYNAPTIC_VESICLE_UNCOATING		7	0.397	0.819	0.66	0.13	0.000287	5.6e-05	0.000435	3e-06
10461	GOBP_SYNAPTIC_VESICLE_UNCOATING_excl_NOSTRIN	NOSTRIN	6			0.38	0.12	0.000147	4.6e-05	0.00039	3e-06
10462	GOBP_REGULATION_OF_CYSTEINE_TYPE_ENDOPEPTIDASE_ACTIVITY_INVOLVED_IN_APOPTOTIC_SIGNALING_PATHWAY		17	0.657	0.876	0.66	0.12	0.000469	8.2e-05	0.000712	6e-06
10463	GOBP_REGULATION_OF_CYSTEINE_TYPE_ENDOPEPTIDASE_ACTIVITY_INVOLVED_IN_APOPTOTIC_SIGNALING_PATHWAY_excl_ST18	ST18	16			0.18	0.06	0.000105	3.5e-05	0.000589	6e-06
10464	GOBP_DIGESTIVE_TRACT_MORPHOGENESIS		49	0.814	0.917	0.66	0.07	0.001838	0.000211	0.00279	2e-05
10465	GOBP_REGULATION_OF_CGMP_MEDIATED_SIGNALING		14	0.793	0.91	0.66	0.08	0.000518	6.7e-05	0.000787	4e-06
10466	GOBP_REGULATION_OF_CGMP_MEDIATED_SIGNALING_excl_PTK2B	PTK2B	13			0.45	0.1	0.000288	6.4e-05	0.000645	3e-06
10467	GOCC_A_BAND		33	0.606	0.863	0.66	0.05	0.001318	0.0001	0.002001	8e-06
10468	GOBP_NEGATIVE_REGULATION_OF_LIPASE_ACTIVITY		15	0.417	0.824	0.66	0.12	0.000688	0.00013	0.001045	5e-06
10469	GOBP_NEGATIVE_REGULATION_OF_LIPASE_ACTIVITY_excl_BICD1	BICD1	14			0.58	0.15	0.000513	0.000129	0.000884	5e-06
10470	GOMF_HEPARAN_SULFATE_SULFOTRANSFERASE_ACTIVITY		14	0.598	0.862	0.66	0.13	0.000983	0.000186	0.001493	6e-06
10471	GOMF_HEPARAN_SULFATE_SULFOTRANSFERASE_ACTIVITY_excl_HS3ST3A1	HS3ST3A1	13			0.46	0.07	0.000641	9.7e-05	0.001385	6e-06
10472	GOBP_DEPYRIMIDINATION		8	0.295	0.788	0.66	0.19	8.5e-05	2.6e-05	0.000129	2e-06
10473	GOBP_DEPYRIMIDINATION_excl_TDG	TDG	7			0.14	0.16	1.5e-05	1.7e-05	0.000107	2e-06
10474	GOBP_OLIGOPEPTIDE_IMPORT_ACROSS_PLASMA_MEMBRANE		5	0.814	0.917	0.66	0.15	0.000141	3.2e-05	0.000214	2e-06
10475	GOBP_OLIGOPEPTIDE_IMPORT_ACROSS_PLASMA_MEMBRANE_excl_SLC7A11	SLC7A11	4			0.06	0.06	9e-06	8e-06	0.000142	1e-06
10476	GOBP_REGULATION_OF_HORMONE_BIOSYNTHETIC_PROCESS		22	0.785	0.908	0.66	0.07	0.000767	7.9e-05	0.001166	8e-06
10477	GOBP_REGULATION_OF_HORMONE_BIOSYNTHETIC_PROCESS_excl_BMP6	BMP6	21			0.58	0.08	0.0006	7.9e-05	0.001033	8e-06
10478	GOCC_LAMELLAR_BODY		17	0.133	0.716	0.66	0.25	0.00028	0.000108	0.000426	2e-06
10479	GOCC_LAMELLAR_BODY_excl_CKAP4	CKAP4	16			0.5	0.15	0.000208	6.2e-05	0.000412	2e-06
10480	GOBP_TRANSFORMING_GROWTH_FACTOR_BETA_PRODUCTION		40	0.844	0.928	0.66	0.07	0.001203	0.000132	0.00183	1.2e-05
10481	GOMF_ADP_BINDING		30	0.112	0.703	0.66	0.13	0.000978	0.00019	0.001487	8e-06
10482	GOBP_AXONEMAL_DYNEIN_COMPLEX_ASSEMBLY		37	0.651	0.874	0.66	0.12	0.001187	0.000218	0.001808	7e-06
10483	GOBP_ANDROGEN_METABOLIC_PROCESS		28	0.713	0.891	0.66	0.13	0.000526	0.000108	0.0008	4e-06
10484	GOBP_REGULATION_OF_CHONDROCYTE_DEVELOPMENT		5	0.579	0.857	0.66	0.18	0.000207	5.6e-05	0.000315	5e-06
10485	GOBP_REGULATION_OF_CHONDROCYTE_DEVELOPMENT_excl_RFLNA	RFLNA	4			0.22	0.12	6.5e-05	3.5e-05	0.000295	5e-06
10486	GOBP_GLYCEROL_3_PHOSPHATE_METABOLIC_PROCESS		8	0.552	0.851	0.66	0.2	0.000169	5.3e-05	0.000258	2e-06
10487	GOBP_GLYCEROL_3_PHOSPHATE_METABOLIC_PROCESS_excl_GK2	GK2	7			0.35	0.12	9e-05	3e-05	0.000254	2e-06
10488	GOBP_GRANULOCYTE_DIFFERENTIATION		34	0.234	0.772	0.66	0.12	0.000953	0.000167	0.001452	1.1e-05
10489	GOCC_STEREOCILIUM_BUNDLE		61	0.255	0.783	0.66	0.04	0.003371	0.000183	0.005138	2e-05
10490	GOBP_VITAMIN_D_METABOLIC_PROCESS		20	0.631	0.869	0.66	0.12	0.000336	6.2e-05	0.000513	4e-06
10491	GOBP_VITAMIN_D_METABOLIC_PROCESS_excl_GC	GC	19			0.41	0.1	0.000206	5.2e-05	0.000499	4e-06
10492	GOBP_CEREBELLAR_PURKINJE_CELL_GRANULE_CELL_PRECURSOR_CELL_SIGNALING_INVOLVED_IN_REGULATION_OF_GRANULE_CELL_PRECURSOR_CELL_PROLIFERATION		5	0.862	0.933	0.66	0.28	0.000105	4.6e-05	0.000159	3e-06
10493	GOBP_CEREBELLAR_PURKINJE_CELL_GRANULE_CELL_PRECURSOR_CELL_SIGNALING_INVOLVED_IN_REGULATION_OF_GRANULE_CELL_PRECURSOR_CELL_PROLIFERATION_excl_LHX1	LHX1	4			0.23	0.32	3e-05	4.2e-05	0.000132	3e-06
10494	GOBP_NEGATIVE_REGULATION_OF_INTERLEUKIN_1_MEDIATED_SIGNALING_PATHWAY		7	0.711	0.891	0.66	0.15	7.6e-05	1.7e-05	0.000117	2e-06
10495	GOBP_NEGATIVE_REGULATION_OF_INTERLEUKIN_1_MEDIATED_SIGNALING_PATHWAY_excl_IL6	IL6	6			0.23	0.14	2.4e-05	1.4e-05	0.000102	2e-06
10496	GOBP_REGULATION_OF_ACUTE_INFLAMMATORY_RESPONSE		46	0.739	0.896	0.65	0.1	0.000726	0.000118	0.001109	8e-06
10497	GOBP_RETINAL_METABOLIC_PROCESS		19	0.961	0.976	0.65	0.12	0.000385	6.8e-05	0.000589	2e-06
10498	GOBP_RETINAL_METABOLIC_PROCESS_excl_DHRS4L1	DHRS4L1	18			0.37	0.06	0.000203	3.1e-05	0.000554	2e-06
10499	GOBP_REGULATION_OF_FERTILIZATION		17	0.781	0.907	0.65	0.15	0.000504	0.000117	0.000771	4e-06
10500	GOBP_REGULATION_OF_FERTILIZATION_excl_PRDM9	PRDM9	16			0.46	0.13	0.00035	0.0001	0.000766	4e-06
10501	GOMF_NEUROTRANSMITTER_TRANSMEMBRANE_TRANSPORTER_ACTIVITY		18	0.135	0.719	0.65	0.17	0.000441	0.000115	0.000674	8e-06
10502	GOMF_NEUROTRANSMITTER_TRANSMEMBRANE_TRANSPORTER_ACTIVITY_excl_SLC29A4	SLC29A4	17			0.48	0.17	0.0003	0.000107	0.000627	8e-06
10503	GOMF_PHOSPHATIDYLINOSITOL_PHOSPHATE_4_PHOSPHATASE_ACTIVITY		9	0.309	0.794	0.65	0.1	0.00042	6.1e-05	0.000641	6e-06
10504	GOMF_PHOSPHATIDYLINOSITOL_PHOSPHATE_4_PHOSPHATASE_ACTIVITY_excl_SYNJ2	SYNJ2	8			0.35	0.07	0.000197	3.8e-05	0.000561	5e-06
10505	GOCC_CYCLIN_DEPENDENT_PROTEIN_KINASE_HOLOENZYME_COMPLEX		47	0.728	0.894	0.65	0.1	0.001142	0.000174	0.001747	1.5e-05
10506	GOCC_RNA_POLYMERASE_II_HOLOENZYME		72	0.372	0.808	0.65	0.08	0.001404	0.000175	0.002147	1.6e-05
10507	GOBP_NEGATIVE_REGULATION_OF_OXIDATIVE_STRESS_INDUCED_CELL_DEATH		52	0.984	0.989	0.65	0.07	0.001732	0.000187	0.002649	1.9e-05
10508	GOBP_GLOMERULAR_EPITHELIAL_CELL_DEVELOPMENT		13	0.791	0.91	0.65	0.05	0.000949	6.6e-05	0.001453	6e-06
10509	GOBP_GLOMERULAR_EPITHELIAL_CELL_DEVELOPMENT_excl_MAGI2	MAGI2	12			0.27	0.09	0.000153	5.2e-05	0.00057	3e-06
10510	GOBP_REGULATION_OF_UBIQUITIN_PROTEIN_LIGASE_ACTIVITY		24	0.673	0.879	0.65	0.16	0.000415	0.000102	0.000636	5e-06
10511	GOBP_REGULATION_OF_UBIQUITIN_PROTEIN_LIGASE_ACTIVITY_excl_BTRC	BTRC	23			0.49	0.2	0.000259	0.000104	0.000524	4e-06
10512	GOMF_NUCLEOTIDE_PHOSPHATASE_ACTIVITY_ACTING_ON_FREE_NUCLEOTIDES		5	0.251	0.78	0.65	0.85	4.1e-05	5.3e-05	6.2e-05	2e-06
10513	GOMF_NUCLEOTIDE_PHOSPHATASE_ACTIVITY_ACTING_ON_FREE_NUCLEOTIDES_excl_NUDT16L1	NUDT16L1	4			0.08	0.08	4e-06	4e-06	4.8e-05	1e-06
10514	GOBP_MIDDLE_EAR_MORPHOGENESIS		20	0.229	0.769	0.65	0.11	0.000502	8.9e-05	0.000768	9e-06
10515	GOBP_MIDDLE_EAR_MORPHOGENESIS_excl_OSR1	OSR1	19			0.47	0.11	0.000354	8.2e-05	0.000751	8e-06
10516	GOBP_REGULATION_OF_MYOBLAST_DIFFERENTIATION		53	0.844	0.928	0.65	0.1	0.00148	0.000216	0.002267	1.2e-05
10517	GOBP_NEPHRON_TUBULE_EPITHELIAL_CELL_DIFFERENTIATION		13	0.487	0.839	0.65	0.06	0.00074	7.2e-05	0.001133	9e-06
10518	GOBP_NEPHRON_TUBULE_EPITHELIAL_CELL_DIFFERENTIATION_excl_PROM1	PROM1	12			0.51	0.07	0.000549	8.1e-05	0.001086	9e-06
10519	GOMF_VINCULIN_BINDING		11	0.131	0.715	0.65	0.15	0.000542	0.000122	0.000831	5e-06
10520	GOMF_VINCULIN_BINDING_excl_UTRN	UTRN	10			0.32	0.05	0.000203	3.3e-05	0.000639	4e-06
10521	GOBP_REGULATION_OF_DNA_METHYLATION_DEPENDENT_HETEROCHROMATIN_ASSEMBLY		18	0.865	0.934	0.65	0.1	0.000423	6.1e-05	0.000648	5e-06
10522	GOBP_REGULATION_OF_DNA_METHYLATION_DEPENDENT_HETEROCHROMATIN_ASSEMBLY_excl_TASOR	TASOR	17			0.52	0.09	0.000303	5.4e-05	0.000585	5e-06
10523	GOBP_INDOLALKYLAMINE_METABOLIC_PROCESS		12	0.227	0.769	0.65	0.14	0.000193	4e-05	0.000295	2e-06
10524	GOBP_INDOLALKYLAMINE_METABOLIC_PROCESS_excl_KMO	KMO	11			0.46	0.13	0.000121	3.3e-05	0.000265	2e-06
10525	GOBP_MUSCLE_ORGAN_MORPHOGENESIS		81	0.826	0.919	0.65	0.04	0.003545	0.000225	0.005436	3.3e-05
10526	GOBP_POSITIVE_REGULATION_OF_ALKALINE_PHOSPHATASE_ACTIVITY		6	0.441	0.83	0.65	0.09	0.000373	5e-05	0.000573	4e-06
10527	GOBP_POSITIVE_REGULATION_OF_ALKALINE_PHOSPHATASE_ACTIVITY_excl_MEF2C	MEF2C	5			0.48	0.06	0.000211	2.7e-05	0.000444	4e-06
10528	GOBP_WOUND_HEALING_SPREADING_OF_EPIDERMAL_CELLS		19	0.874	0.936	0.65	0.15	0.000818	0.000185	0.001255	6e-06
10529	GOBP_WOUND_HEALING_SPREADING_OF_EPIDERMAL_CELLS_excl_CLASP1	CLASP1	18			0.37	0.09	0.000436	0.000108	0.001185	6e-06
10530	GOCC_PROTEASOME_CORE_COMPLEX_ALPHA_SUBUNIT_COMPLEX		8	0.986	0.99	0.65	0.17	0.000171	4.5e-05	0.000263	4e-06
10531	GOCC_PROTEASOME_CORE_COMPLEX_ALPHA_SUBUNIT_COMPLEX_excl_PSMA2	PSMA2	7			0.39	0.14	8.8e-05	3.1e-05	0.000223	4e-06
10532	GOBP_CHONDROCYTE_HYPERTROPHY		6	0.333	0.8	0.65	0.13	0.000392	7.8e-05	0.000602	8e-06
10533	GOBP_CHONDROCYTE_HYPERTROPHY_excl_EXT1	EXT1	5			0.29	0.12	0.000111	4.8e-05	0.000387	7e-06
10534	GOBP_N_TERMINAL_PEPTIDYL_METHIONINE_ACETYLATION		7	0.296	0.788	0.65	0.29	0.000162	6.8e-05	0.000249	4e-06
10535	GOBP_N_TERMINAL_PEPTIDYL_METHIONINE_ACETYLATION_excl_NAA16	NAA16	6			0.25	0.28	5.5e-05	6.1e-05	0.000227	4e-06
10536	GOBP_MRNA_3_END_PROCESSING_BY_STEM_LOOP_BINDING_AND_CLEAVAGE		6	0.369	0.808	0.65	0.42	0.000102	6.6e-05	0.000156	2e-06
10537	GOBP_MRNA_3_END_PROCESSING_BY_STEM_LOOP_BINDING_AND_CLEAVAGE_excl_CPSF3	CPSF3	5			0.36	0.23	4.7e-05	3e-05	0.000131	2e-06
10538	GOBP_REGULATION_OF_PROTEIN_GLYCOSYLATION		15	0.723	0.893	0.65	0.36	0.000249	0.000139	0.000383	3e-06
10539	GOBP_REGULATION_OF_PROTEIN_GLYCOSYLATION_excl_MGAT4D	MGAT4D	14			0.33	0.15	0.000122	5.6e-05	0.000367	3e-06
10540	GOBP_NETRIN_ACTIVATED_SIGNALING_PATHWAY		10	0.355	0.808	0.65	0.05	0.00118	8.8e-05	0.001814	1e-05
10541	GOBP_NETRIN_ACTIVATED_SIGNALING_PATHWAY_excl_DSCAM	DSCAM	9			0.51	0.05	0.00073	7.5e-05	0.001441	7e-06
10542	GOBP_NEGATIVE_REGULATION_OF_SMOOTHENED_SIGNALING_PATHWAY		32	0.0838	0.668	0.65	0.09	0.001102	0.000146	0.001694	9e-06
10543	GOBP_REGULATION_OF_GLIAL_CELL_MIGRATION		14	0.805	0.914	0.65	0.22	0.000252	8.7e-05	0.000387	4e-06
10544	GOBP_REGULATION_OF_GLIAL_CELL_MIGRATION_excl_P2RX4	P2RX4	13			0.3	0.23	0.000111	8.6e-05	0.000365	4e-06
10545	GOBP_RESPONSE_TO_MANGANESE_ION		21	0.406	0.82	0.65	0.08	0.000888	0.000117	0.001365	6e-06
10546	GOBP_RESPONSE_TO_MANGANESE_ION_excl_SOD2	SOD2	20			0.59	0.05	0.000752	6.8e-05	0.001277	5e-06
10547	GOBP_ESTABLISHMENT_OF_PROTEIN_LOCALIZATION_TO_TELOMERE		16	0.347	0.805	0.65	0.13	0.000426	8.7e-05	0.000656	7e-06
10548	GOBP_ESTABLISHMENT_OF_PROTEIN_LOCALIZATION_TO_TELOMERE_excl_CCT7	CCT7	15			0.46	0.14	0.000283	8.4e-05	0.000618	6e-06
10549	GOBP_NEGATIVE_REGULATION_OF_HEPATOCYTE_APOPTOTIC_PROCESS		5	0.688	0.884	0.65	0.11	0.000191	3.2e-05	0.000295	3e-06
10550	GOBP_NEGATIVE_REGULATION_OF_HEPATOCYTE_APOPTOTIC_PROCESS_excl_IGF1R	IGF1R	4			0.25	0.14	2.3e-05	1.3e-05	9.3e-05	1e-06
10551	GOBP_ATRIOVENTRICULAR_CANAL_DEVELOPMENT		13	0.304	0.792	0.65	0.13	0.000448	8.9e-05	0.000689	6e-06
10552	GOBP_ATRIOVENTRICULAR_CANAL_DEVELOPMENT_excl_RBPJ	RBPJ	12			0.38	0.09	0.000219	5.1e-05	0.000571	5e-06
10553	GOBP_NEGATIVE_REGULATION_OF_CELLULAR_AMINE_METABOLIC_PROCESS		6	0.495	0.84	0.65	0.19	0.000123	3.5e-05	0.00019	3e-06
10554	GOBP_NEGATIVE_REGULATION_OF_CELLULAR_AMINE_METABOLIC_PROCESS_excl_ATP2B4	ATP2B4	5			0.49	0.22	5.3e-05	2.4e-05	0.000109	2e-06
10555	GOBP_DNA_CATABOLIC_PROCESS_EXONUCLEOLYTIC		4	0.397	0.82	0.65	0.23	5.6e-05	2e-05	8.6e-05	1e-06
10556	GOBP_DNA_CATABOLIC_PROCESS_EXONUCLEOLYTIC_excl_ISG20	ISG20	3			0.29	0.25	1.6e-05	1.4e-05	5.7e-05	1e-06
10557	GOBP_REGULATION_OF_MESODERM_DEVELOPMENT		6	0.79	0.91	0.65	0.13	0.000203	4.1e-05	0.000313	2e-06
10558	GOBP_REGULATION_OF_MESODERM_DEVELOPMENT_excl_TP63	TP63	5			0.02	0.01	3e-06	2e-06	0.000114	1e-06
10559	GOBP_NEGATIVE_REGULATION_OF_NERVOUS_SYSTEM_PROCESS		19	0.564	0.853	0.65	0.21	0.000333	0.000109	0.000513	2e-06
10560	GOBP_NEGATIVE_REGULATION_OF_NERVOUS_SYSTEM_PROCESS_excl_AVPR1A	AVPR1A	18			0.51	0.18	0.000258	9.1e-05	0.000503	2e-06
10561	GOCC_HISTONE_METHYLTRANSFERASE_COMPLEX		56	0.446	0.831	0.65	0.14	0.001732	0.00038	0.002671	2.4e-05
10562	GOBP_REGULATION_OF_ASYMMETRIC_CELL_DIVISION		5	0.564	0.853	0.65	0.14	0.000137	3e-05	0.000211	2e-06
10563	GOBP_REGULATION_OF_ASYMMETRIC_CELL_DIVISION_excl_WNT9B	WNT9B	4			0.37	0.14	6.7e-05	2.5e-05	0.00018	1e-06
10564	GOBP_POSITIVE_REGULATION_OF_ACTIVIN_RECEPTOR_SIGNALING_PATHWAY		8	0.322	0.798	0.65	0.22	0.000252	8.5e-05	0.000388	3e-06
10565	GOBP_POSITIVE_REGULATION_OF_ACTIVIN_RECEPTOR_SIGNALING_PATHWAY_excl_ACVR2A	ACVR2A	7			0.49	0.14	0.000168	4.6e-05	0.000343	3e-06
10566	GOBP_GLYCEROL_ETHER_METABOLIC_PROCESS		22	0.728	0.894	0.65	0.1	0.00053	8.3e-05	0.000818	3e-06
10567	GOBP_GLYCEROL_ETHER_METABOLIC_PROCESS_excl_PAFAH1B1	PAFAH1B1	21			0.38	0.1	0.000299	7.7e-05	0.000777	3e-06
10568	GOCC_MITOCHONDRIAL_TRICARBOXYLIC_ACID_CYCLE_ENZYME_COMPLEX		10	0.163	0.736	0.65	0.11	0.000347	5.6e-05	0.000536	4e-06
10569	GOCC_MITOCHONDRIAL_TRICARBOXYLIC_ACID_CYCLE_ENZYME_COMPLEX_excl_IDH3B	IDH3B	9			0.44	0.11	0.000187	4.5e-05	0.000427	3e-06
10570	GOCC_METHYLOSOME		12	0.489	0.839	0.65	0.17	0.000121	3.2e-05	0.000187	2e-06
10571	GOCC_METHYLOSOME_excl_SNRPB	SNRPB	11			0.42	0.15	7.6e-05	2.7e-05	0.00018	2e-06
10572	GOBP_REGULATION_OF_TRANSLATIONAL_FIDELITY		20	0.604	0.862	0.65	0.14	0.00029	6.4e-05	0.000448	4e-06
10573	GOBP_REGULATION_OF_TRANSLATIONAL_FIDELITY_excl_YRDC	YRDC	19			0.33	0.13	0.000141	5.6e-05	0.000433	4e-06
10574	GOBP_MITOTIC_DNA_REPLICATION_CHECKPOINT_SIGNALING		10	0.252	0.78	0.65	0.21	0.000132	4.3e-05	0.000204	1e-06
10575	GOBP_MITOTIC_DNA_REPLICATION_CHECKPOINT_SIGNALING_excl_HUS1	HUS1	9			0.42	0.17	7.9e-05	3.2e-05	0.000187	1e-06
10576	GOMF_LIPOPOLYSACCHARIDE_BINDING		33	0.764	0.904	0.65	0.11	0.000534	9.4e-05	0.000825	4e-06
10577	GOBP_POSITIVE_REGULATION_OF_RETINOIC_ACID_RECEPTOR_SIGNALING_PATHWAY		5	0.638	0.871	0.65	0.12	0.000162	3e-05	0.00025	2e-06
10578	GOBP_POSITIVE_REGULATION_OF_RETINOIC_ACID_RECEPTOR_SIGNALING_PATHWAY_excl_KLF2	KLF2	4			0.35	0.06	7.9e-05	1.4e-05	0.000225	2e-06
10579	GOBP_REGULATION_OF_MRNA_BINDING		8	0.552	0.851	0.65	0.33	0.000165	8.4e-05	0.000255	4e-06
10580	GOBP_REGULATION_OF_MRNA_BINDING_excl_EIF3C	EIF3C	7			0.29	0.2	7.4e-05	5.2e-05	0.000254	4e-06
10581	GOMF_RNA_STRAND_ANNEALING_ACTIVITY		3	0.293	0.788	0.65	0.29	6.2e-05	2.8e-05	9.6e-05	2e-06
10582	GOMF_RNA_STRAND_ANNEALING_ACTIVITY_excl_FXR1	FXR1	2			0.1	0.11	6e-06	6e-06	5.8e-05	1e-06
10583	GOBP_RESPONSE_TO_PROSTAGLANDIN_E		22	0.851	0.929	0.65	0.08	0.000853	0.000108	0.001321	7e-06
10584	GOBP_RESPONSE_TO_PROSTAGLANDIN_E_excl_PRKCE	PRKCE	21			0.48	0.1	0.000426	8.9e-05	0.000893	6e-06
10585	GOBP_INTESTINAL_EPITHELIAL_CELL_DIFFERENTIATION		22	0.461	0.833	0.65	0.13	0.000503	0.000103	0.000779	7e-06
10586	GOBP_INTESTINAL_EPITHELIAL_CELL_DIFFERENTIATION_excl_PTK6	PTK6	21			0.32	0.08	0.000242	6e-05	0.000764	6e-06
10587	GOBP_SPONTANEOUS_SYNAPTIC_TRANSMISSION		13	0.164	0.736	0.65	0.06	0.001028	9.3e-05	0.001593	1.1e-05
10588	GOBP_SPONTANEOUS_SYNAPTIC_TRANSMISSION_excl_NSG1	NSG1	12			0.6	0.05	0.000937	8.3e-05	0.001571	1.1e-05
10589	GOBP_SPONTANEOUS_NEUROTRANSMITTER_SECRETION		7	0.0926	0.684	0.65	0.06	0.000881	7.8e-05	0.001365	1.1e-05
10590	GOBP_SPONTANEOUS_NEUROTRANSMITTER_SECRETION_excl_DOC2B	DOC2B	6			0.62	0.06	0.000836	7.7e-05	0.001345	1.1e-05
10591	GOBP_LIGAND_GATED_ION_CHANNEL_SIGNALING_PATHWAY		19	0.23	0.769	0.65	0.06	0.001728	0.00015	0.002678	1.4e-05
10592	GOBP_LIGAND_GATED_ION_CHANNEL_SIGNALING_PATHWAY_excl_PTK2B	PTK2B	18			0.59	0.06	0.001498	0.000156	0.002536	1.3e-05
10593	GOCC_VESICLE_TETHERING_COMPLEX		60	0.669	0.879	0.65	0.08	0.002	0.00024	0.003101	1.5e-05
10594	GOBP_RIBOFLAVIN_TRANSPORT		6	0.874	0.936	0.64	0.23	7.1e-05	2.5e-05	0.00011	1e-06
10595	GOBP_RIBOFLAVIN_TRANSPORT_excl_ABCG2	ABCG2	5			0.04	0.05	3e-06	4e-06	7.3e-05	1e-06
10596	GOBP_EMBRYONIC_HINDLIMB_MORPHOGENESIS		27	0.304	0.792	0.64	0.05	0.001621	0.000132	0.002515	1.8e-05
10597	GOBP_REGULATION_OF_ENTRY_OF_BACTERIUM_INTO_HOST_CELL		7	0.723	0.893	0.64	0.29	0.000167	7.5e-05	0.000259	2e-06
10598	GOBP_REGULATION_OF_ENTRY_OF_BACTERIUM_INTO_HOST_CELL_excl_EXOC2	EXOC2	6			0.31	0.43	4.7e-05	6.5e-05	0.000153	1e-06
10599	GOMF_PROTEOGLYCAN_BINDING		36	0.847	0.928	0.64	0.08	0.001505	0.000192	0.002337	9e-06
10600	GOBP_NEGATIVE_REGULATION_OF_MAST_CELL_ACTIVATION_INVOLVED_IN_IMMUNE_RESPONSE		9	0.895	0.945	0.64	0.08	0.000268	3.5e-05	0.000417	3e-06
10601	GOBP_NEGATIVE_REGULATION_OF_MAST_CELL_ACTIVATION_INVOLVED_IN_IMMUNE_RESPONSE_excl_FER	FER	8			0.29	0.09	6.6e-05	2e-05	0.000228	2e-06
10602	GOMF_TOLL_LIKE_RECEPTOR_BINDING		13	0.127	0.714	0.64	0.19	0.000199	5.9e-05	0.000309	2e-06
10603	GOMF_TOLL_LIKE_RECEPTOR_BINDING_excl_LY96	LY96	12			0.42	0.09	0.000123	2.7e-05	0.000295	2e-06
10604	GOMF_DEMETHYLASE_ACTIVITY		35	0.265	0.784	0.64	0.09	0.001368	0.0002	0.002125	1.5e-05
10605	GOBP_REGULATION_OF_VITAMIN_METABOLIC_PROCESS		12	0.868	0.935	0.64	0.07	0.00036	4e-05	0.00056	3e-06
10606	GOBP_REGULATION_OF_VITAMIN_METABOLIC_PROCESS_excl_CLYBL	CLYBL	11			0.16	0.07	5e-05	2.2e-05	0.000304	4e-06
10607	GOBP_NEGATIVE_REGULATION_OF_FATTY_ACID_OXIDATION		12	0.76	0.903	0.64	0.16	0.000299	7.6e-05	0.000465	5e-06
10608	GOBP_NEGATIVE_REGULATION_OF_FATTY_ACID_OXIDATION_excl_SIRT4	SIRT4	11			0.49	0.16	0.00022	7.2e-05	0.000452	5e-06
10609	GOBP_MEMBRANE_PROTEIN_INTRACELLULAR_DOMAIN_PROTEOLYSIS		12	0.363	0.808	0.64	0.15	0.000255	5.9e-05	0.000396	2e-06
10610	GOBP_MEMBRANE_PROTEIN_INTRACELLULAR_DOMAIN_PROTEOLYSIS_excl_NCSTN	NCSTN	11			0.47	0.13	0.000164	4.4e-05	0.000346	2e-06
10611	GOCC_ANAPHASE_PROMOTING_COMPLEX		21	0.0594	0.621	0.64	0.14	0.000296	6.3e-05	0.000461	4e-06
10612	GOCC_ANAPHASE_PROMOTING_COMPLEX_excl_ANAPC5	ANAPC5	20			0.4	0.13	0.000178	5.8e-05	0.000443	4e-06
10613	GOMF_METALLOENDOPEPTIDASE_ACTIVITY		111	0.832	0.922	0.64	0.08	0.003811	0.000451	0.005929	1.6e-05
10614	GOBP_NADH_METABOLIC_PROCESS		31	0.634	0.87	0.64	0.13	0.000777	0.000159	0.001209	8e-06
10615	GOBP_PRONEPHROS_DEVELOPMENT		9	0.486	0.839	0.64	0.12	0.000377	7.2e-05	0.000587	5e-06
10616	GOBP_PRONEPHROS_DEVELOPMENT_excl_OSR1	OSR1	8			0.4	0.1	0.000229	5.7e-05	0.000571	5e-06
10617	GOMF_PEPTIDYL_PROLINE_DIOXYGENASE_ACTIVITY		12	0.451	0.832	0.64	0.14	0.000268	5.8e-05	0.000417	3e-06
10618	GOMF_PEPTIDYL_PROLINE_DIOXYGENASE_ACTIVITY_excl_P3H2	P3H2	11			0.46	0.19	0.000135	5.7e-05	0.000296	2e-06
10619	GOBP_PRESYNAPTIC_ACTIVE_ZONE_ORGANIZATION		8	0.268	0.784	0.64	0.05	0.000872	7e-05	0.001359	6e-06
10620	GOBP_PRESYNAPTIC_ACTIVE_ZONE_ORGANIZATION_excl_PCLO	PCLO	7			0.4	0.05	0.000475	5.9e-05	0.001184	6e-06
10621	GOBP_CELLULAR_RESPONSE_TO_GAMMA_RADIATION		29	0.423	0.824	0.64	0.17	0.000613	0.000165	0.000956	6e-06
10622	GOBP_CELL_CELL_RECOGNITION		69	0.91	0.951	0.64	0.13	0.001522	0.000315	0.002375	9e-06
10623	GOBP_NEGATIVE_REGULATION_OF_ACTIN_FILAMENT_DEPOLYMERIZATION		45	0.394	0.818	0.64	0.08	0.001446	0.000186	0.002256	1e-05
10624	GOBP_THREONINE_CATABOLIC_PROCESS		5	0.402	0.82	0.64	0.28	4.7e-05	2e-05	7.3e-05	1e-06
10625	GOBP_THREONINE_CATABOLIC_PROCESS_excl_SDSL	SDSL	4			0.16	0.1	1.1e-05	7e-06	6.9e-05	1e-06
10626	GOBP_NEGATIVE_REGULATION_OF_MUSCLE_CELL_DIFFERENTIATION		65	0.72	0.892	0.64	0.06	0.001862	0.000171	0.002909	2e-05
10627	GOBP_PROTEIN_K48_LINKED_DEUBIQUITINATION		32	0.979	0.985	0.64	0.1	0.000755	0.000121	0.00118	8e-06
10628	GOBP_NEGATIVE_REGULATION_OF_T_CELL_MIGRATION		6	0.511	0.844	0.64	0.11	0.000228	3.8e-05	0.000356	4e-06
10629	GOBP_NEGATIVE_REGULATION_OF_T_CELL_MIGRATION_excl_LRCH1	LRCH1	5			0.13	0.11	3e-05	2.5e-05	0.000228	4e-06
10630	GOBP_CELLULAR_MONOVALENT_INORGANIC_ANION_HOMEOSTASIS		7	0.119	0.708	0.64	0.12	0.00029	5.5e-05	0.000453	3e-06
10631	GOBP_CELLULAR_MONOVALENT_INORGANIC_ANION_HOMEOSTASIS_excl_TBXAS1	TBXAS1	6			0.46	0.06	0.000146	1.9e-05	0.000315	3e-06
10632	GOBP_LOBAR_BRONCHUS_EPITHELIUM_DEVELOPMENT		5	0.8	0.912	0.64	0.23	8.3e-05	2.9e-05	0.00013	2e-06
10633	GOBP_LOBAR_BRONCHUS_EPITHELIUM_DEVELOPMENT_excl_IL13	IL13	4			0.23	0.15	2.9e-05	1.8e-05	0.000124	2e-06
10634	GOMF_SINGLE_STRANDED_DNA_EXODEOXYRIBONUCLEASE_ACTIVITY		9	0.957	0.973	0.64	0.34	0.000172	9.1e-05	0.000269	2e-06
10635	GOMF_SINGLE_STRANDED_DNA_EXODEOXYRIBONUCLEASE_ACTIVITY_excl_EXO5	EXO5	8			0.45	0.1	0.000117	2.6e-05	0.000257	2e-06
10636	GOBP_REGULATION_OF_LYMPHANGIOGENESIS		6	0.647	0.872	0.64	0.21	0.000165	5.5e-05	0.000258	2e-06
10637	GOBP_REGULATION_OF_LYMPHANGIOGENESIS_excl_VASH1	VASH1	5			0.51	0.17	0.000117	4e-05	0.000232	2e-06
10638	GOBP_REGULATION_OF_GASTRIC_ACID_SECRETION		11	0.756	0.902	0.64	0.11	0.000344	6.1e-05	0.000539	4e-06
10639	GOBP_REGULATION_OF_GASTRIC_ACID_SECRETION_excl_UCN	UCN	10			0.5	0.04	0.000269	2.4e-05	0.000536	4e-06
10640	GOBP_REGULATION_OF_PEPTIDYL_LYSINE_ACETYLATION		69	0.435	0.829	0.64	0.05	0.002399	0.000195	0.003757	2e-05
10641	GOBP_POSITIVE_REGULATION_OF_BONE_RESORPTION		16	0.93	0.959	0.64	0.14	0.000506	0.000108	0.000792	3e-06
10642	GOBP_POSITIVE_REGULATION_OF_BONE_RESORPTION_excl_PRKCA	PRKCA	15			0.39	0.09	0.000211	4.6e-05	0.000541	3e-06
10643	GOBP_REGULATION_OF_KERATINOCYTE_MIGRATION		14	0.493	0.84	0.64	0.09	0.000595	8.4e-05	0.000932	6e-06
10644	GOBP_REGULATION_OF_KERATINOCYTE_MIGRATION_excl_IQSEC1	IQSEC1	13			0.39	0.11	0.000291	7.9e-05	0.000753	6e-06
10645	GOBP_RESPONSE_TO_FOLIC_ACID		9	0.372	0.808	0.64	0.32	0.00025	0.000124	0.000392	2e-06
10646	GOBP_RESPONSE_TO_FOLIC_ACID_excl_ASCL1	ASCL1	8			0.29	0.04	0.000108	1.6e-05	0.000373	2e-06
10647	GOBP_RECOGNITION_OF_APOPTOTIC_CELL		7	0.108	0.701	0.64	0.18	0.000141	3.9e-05	0.000221	1e-06
10648	GOBP_RECOGNITION_OF_APOPTOTIC_CELL_excl_MEGF10	MEGF10	6			0.44	0.13	5.6e-05	1.6e-05	0.000128	2e-06
10649	GOBP_PLUS_END_DIRECTED_ORGANELLE_TRANSPORT_ALONG_MICROTUBULE		7	0.0334	0.513	0.64	0.1	0.00029	4.7e-05	0.000455	3e-06
10650	GOBP_PLUS_END_DIRECTED_ORGANELLE_TRANSPORT_ALONG_MICROTUBULE_excl_KIF3A	KIF3A	6			0.53	0.1	0.000219	4.2e-05	0.000417	3e-06
10651	GOBP_LUNG_ASSOCIATED_MESENCHYME_DEVELOPMENT		8	0.862	0.933	0.64	0.2	0.000242	7.6e-05	0.00038	4e-06
10652	GOBP_LUNG_ASSOCIATED_MESENCHYME_DEVELOPMENT_excl_PTK7	PTK7	7			0.27	0.1	9e-05	3.3e-05	0.000334	4e-06
10653	GOBP_POSITIVE_REGULATION_OF_GLUCONEOGENESIS		18	0.516	0.844	0.64	0.12	0.000925	0.000167	0.001452	1.1e-05
10654	GOBP_POSITIVE_REGULATION_OF_GLUCONEOGENESIS_excl_STK11	STK11	17			0.57	0.1	0.000796	0.000141	0.001392	1.1e-05
10655	GOBP_POSITIVE_REGULATION_OF_NEUTROPHIL_EXTRAVASATION		4	0.16	0.732	0.64	0.14	0.000132	2.8e-05	0.000207	5e-06
10656	GOBP_POSITIVE_REGULATION_OF_NEUTROPHIL_EXTRAVASATION_excl_IL1R1	IL1R1	3			0.26	0.16	4.4e-05	2.8e-05	0.000171	4e-06
10657	GOBP_RAP_PROTEIN_SIGNAL_TRANSDUCTION		13	0.265	0.784	0.64	0.15	0.000491	0.000113	0.00077	8e-06
10658	GOBP_RAP_PROTEIN_SIGNAL_TRANSDUCTION_excl_KIF14	KIF14	12			0.55	0.16	0.000397	0.000113	0.000721	8e-06
10659	GOBP_BONE_RESORPTION		63	0.969	0.98	0.64	0.09	0.001748	0.000251	0.002743	1.2e-05
10660	GOBP_REGULATION_OF_ANTIGEN_PROCESSING_AND_PRESENTATION_OF_PEPTIDE_OR_POLYSACCHARIDE_ANTIGEN_VIA_MHC_CLASS_II		5	0.136	0.719	0.64	0.64	3.2e-05	3.2e-05	5e-05	1e-06
10661	GOBP_REGULATION_OF_ANTIGEN_PROCESSING_AND_PRESENTATION_OF_PEPTIDE_OR_POLYSACCHARIDE_ANTIGEN_VIA_MHC_CLASS_II_excl_PYCARD	PYCARD	4			0.17	0.15	8e-06	7e-06	4.9e-05	1e-06
10662	GOBP_REGULATION_OF_BINDING_OF_SPERM_TO_ZONA_PELLUCIDA		5	0.644	0.872	0.64	0.14	4.6e-05	1e-05	7.2e-05	0
10663	GOBP_REGULATION_OF_BINDING_OF_SPERM_TO_ZONA_PELLUCIDA_excl_PAEP	PAEP	4			0.2	0.11	1.4e-05	8e-06	6.7e-05	0
10664	GOBP_REGULATION_OF_PROTEIN_K48_LINKED_UBIQUITINATION		5	0.0275	0.47	0.64	0.18	7.2e-05	2e-05	0.000113	1e-06
10665	GOBP_REGULATION_OF_PROTEIN_K48_LINKED_UBIQUITINATION_excl_TRIM44	TRIM44	4			0.53	0.16	4.5e-05	1.3e-05	8.5e-05	1e-06
10666	GOBP_ADENYLATE_CYCLASE_ACTIVATING_DOPAMINE_RECEPTOR_SIGNALING_PATHWAY		10	0.327	0.799	0.64	0.15	0.000322	7.6e-05	0.000506	3e-06
10667	GOBP_ADENYLATE_CYCLASE_ACTIVATING_DOPAMINE_RECEPTOR_SIGNALING_PATHWAY_excl_GNAL	GNAL	9			0.54	0.14	0.00024	6.2e-05	0.000441	3e-06
10668	GOMF_MYOSIN_HEAVY_CHAIN_BINDING		13	0.777	0.905	0.64	0.33	0.000279	0.000143	0.000438	4e-06
10669	GOMF_MYOSIN_HEAVY_CHAIN_BINDING_excl_CORO1A	CORO1A	12			0.37	0.13	0.000154	5.5e-05	0.000415	4e-06
10670	GOBP_CANONICAL_WNT_SIGNALING_PATHWAY_INVOLVED_IN_REGULATION_OF_CELL_PROLIFERATION		6	0.686	0.884	0.64	0.19	0.000159	4.9e-05	0.00025	3e-06
10671	GOBP_CANONICAL_WNT_SIGNALING_PATHWAY_INVOLVED_IN_REGULATION_OF_CELL_PROLIFERATION_excl_LRP6	LRP6	5			0.45	0.23	7.5e-05	3.9e-05	0.000167	2e-06
10672	GOCC_CLATHRIN_SCULPTED_MONOAMINE_TRANSPORT_VESICLE		5	0.412	0.822	0.64	0.16	0.000221	5.6e-05	0.000347	3e-06
10673	GOCC_CLATHRIN_SCULPTED_MONOAMINE_TRANSPORT_VESICLE_excl_SLC18A1	SLC18A1	4			0.48	0.1	0.000148	3e-05	0.000309	2e-06
10674	GOMF_CASPASE_BINDING		12	0.869	0.935	0.64	0.27	6.3e-05	2.6e-05	9.8e-05	1e-06
10675	GOMF_CASPASE_BINDING_excl_FADD	FADD	11			0.47	0.18	4.4e-05	1.7e-05	9.3e-05	1e-06
10676	GOBP_NEGATIVE_REGULATION_OF_CHEMOKINE_C_X_C_MOTIF_LIGAND_2_PRODUCTION		5	0.178	0.745	0.64	0.13	0.000141	2.7e-05	0.000222	4e-06
10677	GOBP_NEGATIVE_REGULATION_OF_CHEMOKINE_C_X_C_MOTIF_LIGAND_2_PRODUCTION_excl_MAP2K5	MAP2K5	4			0.21	0.16	1.3e-05	9e-06	6e-05	1e-06
10678	GOBP_REGULATION_OF_SKELETAL_MUSCLE_CELL_PROLIFERATION		13	0.905	0.949	0.63	0.13	0.000492	9.8e-05	0.000775	4e-06
10679	GOBP_REGULATION_OF_SKELETAL_MUSCLE_CELL_PROLIFERATION_excl_AKIRIN1	AKIRIN1	12			0.46	0.07	0.000347	4.8e-05	0.000751	4e-06
10680	GOBP_POSITIVE_REGULATION_OF_GLOMERULAR_MESANGIAL_CELL_PROLIFERATION		6	0.509	0.844	0.63	0.2	0.000163	5.3e-05	0.000257	2e-06
10681	GOBP_POSITIVE_REGULATION_OF_GLOMERULAR_MESANGIAL_CELL_PROLIFERATION_excl_EGR1	EGR1	5			0.36	0.1	8.8e-05	2.5e-05	0.000243	2e-06
10682	GOBP_REGULATION_OF_CYTOPLASMIC_TRANSPORT		26	0.206	0.765	0.63	0.05	0.001301	0.000108	0.00205	1.2e-05
10683	GOBP_TRANSCRIPTION_INITIATION_FROM_RNA_POLYMERASE_III_PROMOTER		8	0.474	0.837	0.63	0.25	0.000125	5e-05	0.000196	2e-06
10684	GOBP_TRANSCRIPTION_INITIATION_FROM_RNA_POLYMERASE_III_PROMOTER_excl_GTF3C5	GTF3C5	7			0.42	0.19	7.9e-05	3.5e-05	0.000186	2e-06
10685	GOBP_ER_OVERLOAD_RESPONSE		12	0.501	0.843	0.63	0.32	0.000312	0.000157	0.000492	5e-06
10686	GOBP_ER_OVERLOAD_RESPONSE_excl_TP53	TP53	11			0.39	0.18	0.000185	8.5e-05	0.000475	5e-06
10687	GOBP_AUTOPHAGY_OF_PEROXISOME		6	0.911	0.951	0.63	0.17	0.0001	2.7e-05	0.000157	1e-06
10688	GOBP_AUTOPHAGY_OF_PEROXISOME_excl_PIK3R4	PIK3R4	5			0.43	0.16	5.9e-05	2.2e-05	0.000137	1e-06
10689	GOBP_NEGATIVE_REGULATION_OF_GLUCONEOGENESIS		16	0.265	0.784	0.63	0.12	0.000355	6.7e-05	0.00056	6e-06
10690	GOBP_NEGATIVE_REGULATION_OF_GLUCONEOGENESIS_excl_ERFE	ERFE	15			0.51	0.12	0.000274	6.3e-05	0.00054	6e-06
10691	GOCC_CASPASE_COMPLEX		8	0.19	0.753	0.63	0.32	0.000113	5.7e-05	0.000178	1e-06
10692	GOCC_CASPASE_COMPLEX_excl_CAPNS1	CAPNS1	7			0.23	0.11	3.9e-05	1.9e-05	0.000172	1e-06
10693	GOBP_T_HELPER_17_CELL_LINEAGE_COMMITMENT		13	0.561	0.853	0.63	0.13	0.000181	3.7e-05	0.000285	4e-06
10694	GOBP_T_HELPER_17_CELL_LINEAGE_COMMITMENT_excl_IL6	IL6	12			0.47	0.13	0.000128	3.4e-05	0.000271	4e-06
10695	GOBP_POSITIVE_REGULATION_OF_3_UTR_MEDIATED_MRNA_STABILIZATION		5	0.364	0.808	0.63	0.2	0.000167	5.2e-05	0.000263	2e-06
10696	GOBP_POSITIVE_REGULATION_OF_3_UTR_MEDIATED_MRNA_STABILIZATION_excl_TENT4A	TENT4A	4			0.1	0.21	1.8e-05	3.8e-05	0.000182	1e-06
10697	GOBP_REGULATION_OF_SMAD_PROTEIN_SIGNAL_TRANSDUCTION		31	0.779	0.906	0.63	0.13	0.001211	0.000237	0.001913	1.4e-05
10698	GOBP_CARNITINE_TRANSPORT		6	0.708	0.89	0.63	0.37	6.4e-05	3.8e-05	0.000101	1e-06
10699	GOBP_CARNITINE_TRANSPORT_excl_SLC25A20	SLC25A20	5			0.35	0.16	3.3e-05	1.5e-05	9.5e-05	1e-06
10700	GOCC_EGG_COAT		5	0.738	0.896	0.63	0.24	4e-05	1.5e-05	6.2e-05	0
10701	GOCC_EGG_COAT_excl_ZP2	ZP2	4			0.33	0.16	1.6e-05	8e-06	4.9e-05	0
10702	GOBP_PML_BODY_ORGANIZATION		7	0.234	0.772	0.63	0.26	0.000219	9.1e-05	0.000347	4e-06
10703	GOBP_PML_BODY_ORGANIZATION_excl_HIPK2	HIPK2	6			0.23	0.21	4.8e-05	4.6e-05	0.000214	4e-06
10704	GOMF_ALPHA_CATENIN_BINDING		10	0.739	0.896	0.63	0.07	0.000705	8.2e-05	0.001115	7e-06
10705	GOMF_ALPHA_CATENIN_BINDING_excl_PTPRT	PTPRT	9			0.22	0.08	0.000107	4.1e-05	0.000479	5e-06
10706	GOBP_GLOMERULAR_MESANGIAL_CELL_PROLIFERATION		12	0.837	0.925	0.63	0.2	0.000367	0.000118	0.00058	3e-06
10707	GOBP_GLOMERULAR_MESANGIAL_CELL_PROLIFERATION_excl_EGR1	EGR1	11			0.52	0.19	0.000292	0.000107	0.000566	3e-06
10708	GOBP_INNER_CELL_MASS_CELL_PROLIFERATION		13	0.944	0.966	0.63	0.17	0.000287	7.5e-05	0.000454	4e-06
10709	GOBP_INNER_CELL_MASS_CELL_PROLIFERATION_excl_COPS2	COPS2	12			0.5	0.09	0.000216	4e-05	0.000433	4e-06
10710	GOBP_GOLGI_TO_PLASMA_MEMBRANE_PROTEIN_TRANSPORT		42	0.536	0.847	0.63	0.05	0.001327	0.000106	0.002098	1.5e-05
10711	GOBP_DICARBOXYLIC_ACID_CATABOLIC_PROCESS		18	0.409	0.821	0.63	0.11	0.000379	6.6e-05	0.0006	4e-06
10712	GOBP_DICARBOXYLIC_ACID_CATABOLIC_PROCESS_excl_GOT1	GOT1	17			0.37	0.08	0.000216	4.8e-05	0.000581	4e-06
10713	GOBP_THIAMINE_CONTAINING_COMPOUND_METABOLIC_PROCESS		6	0.672	0.879	0.63	0.21	0.000181	6e-05	0.000286	1e-06
10714	GOBP_THIAMINE_CONTAINING_COMPOUND_METABOLIC_PROCESS_excl_THTPA	THTPA	5			0.44	0.14	0.000104	3.3e-05	0.000236	1e-06
10715	GOBP_SOMITE_ROSTRAL_CAUDAL_AXIS_SPECIFICATION		10	0.335	0.8	0.63	0.2	0.000109	3.4e-05	0.000173	2e-06
10716	GOBP_SOMITE_ROSTRAL_CAUDAL_AXIS_SPECIFICATION_excl_LHX1	LHX1	9			0.24	0.18	3.5e-05	2.6e-05	0.000146	2e-06
10717	GOBP_PLATELET_DENSE_GRANULE_ORGANIZATION		10	0.156	0.731	0.63	0.22	0.000212	7.3e-05	0.000336	3e-06
10718	GOBP_PLATELET_DENSE_GRANULE_ORGANIZATION_excl_BLOC1S2	BLOC1S2	9			0.45	0.11	0.000147	3.5e-05	0.000326	3e-06
10719	GOBP_REGULATION_OF_SPHINGOLIPID_BIOSYNTHETIC_PROCESS		13	0.165	0.736	0.63	0.23	0.000266	9.6e-05	0.000421	5e-06
10720	GOBP_REGULATION_OF_SPHINGOLIPID_BIOSYNTHETIC_PROCESS_excl_SPHK1	SPHK1	12			0.47	0.15	0.000191	5.8e-05	0.000405	5e-06
10721	GOMF_EXTRACELLULAR_MATRIX_STRUCTURAL_CONSTITUENT		163	0.963	0.976	0.63	0.02	0.006342	0.000243	0.01004	4.5e-05
10722	GOCC_CYTOLYTIC_GRANULE		13	0.106	0.699	0.63	0.06	0.000147	1.4e-05	0.000233	3e-06
10723	GOCC_CYTOLYTIC_GRANULE_excl_NKG7	NKG7	12			0.38	0.06	8.4e-05	1.2e-05	0.000221	2e-06
10724	GOBP_POSITIVE_REGULATION_OF_SYNAPTIC_VESICLE_ENDOCYTOSIS		6	0.626	0.868	0.63	0.08	0.000508	6.7e-05	0.000806	4e-06
10725	GOBP_POSITIVE_REGULATION_OF_SYNAPTIC_VESICLE_ENDOCYTOSIS_excl_PPP3CC	PPP3CC	5			0.41	0.06	0.000315	4.7e-05	0.000761	4e-06
10726	GOBP_REGULATION_OF_SYNAPTIC_VESICLE_TRANSPORT		6	0.244	0.778	0.63	0.05	0.000632	5.2e-05	0.001002	7e-06
10727	GOBP_REGULATION_OF_SYNAPTIC_VESICLE_TRANSPORT_excl_PRKN	PRKN	5			0.55	0.08	0.000161	2.3e-05	0.000294	2e-06
10728	GOBP_ENDOSOMAL_LUMEN_ACIDIFICATION		5	0.0384	0.538	0.63	0.61	8.3e-05	7.9e-05	0.000131	1e-06
10729	GOBP_ENDOSOMAL_LUMEN_ACIDIFICATION_excl_CLCN3	CLCN3	4			0.1	0.14	8e-06	1.2e-05	8.3e-05	1e-06
10730	GOMF_ALCOHOL_DEHYDROGENASE_NADPPLUS_ACTIVITY		23	0.737	0.896	0.63	0.12	0.000304	5.6e-05	0.000482	3e-06
10731	GOMF_ALCOHOL_DEHYDROGENASE_NADPPLUS_ACTIVITY_excl_AKR1E2	AKR1E2	22			0.43	0.1	0.000199	4.9e-05	0.000464	3e-06
10732	GOMF_UBIQUITIN_LIKE_PROTEIN_CONJUGATING_ENZYME_ACTIVITY		35	0.503	0.843	0.63	0.14	0.000749	0.000174	0.001188	1e-05
10733	GOBP_SARCOMERE_ORGANIZATION		43	0.889	0.943	0.63	0.07	0.001549	0.00018	0.002457	1.6e-05
10734	GOMF_HSP90_PROTEIN_BINDING		41	0.892	0.944	0.63	0.09	0.001112	0.000153	0.001766	1.3e-05
10735	GOBP_REGULATION_OF_LIPOPROTEIN_METABOLIC_PROCESS		18	0.924	0.957	0.63	0.27	0.000249	0.000107	0.000396	3e-06
10736	GOBP_REGULATION_OF_LIPOPROTEIN_METABOLIC_PROCESS_excl_ATG13	ATG13	17			0.42	0.16	0.000162	6.1e-05	0.000383	3e-06
10737	GOBP_POSITIVE_REGULATION_OF_TELOMERE_MAINTENANCE_VIA_TELOMERE_LENGTHENING		36	0.189	0.753	0.63	0.09	0.000914	0.000128	0.001452	1.3e-05
10738	GOBP_NEGATIVE_REGULATION_OF_RELEASE_OF_CYTOCHROME_C_FROM_MITOCHONDRIA		19	0.738	0.896	0.63	0.06	0.0008	7.6e-05	0.001272	7e-06
10739	GOBP_NEGATIVE_REGULATION_OF_RELEASE_OF_CYTOCHROME_C_FROM_MITOCHONDRIA_excl_CLU	CLU	18			0.48	0.06	0.000605	7.1e-05	0.001257	7e-06
10740	GOBP_MRNA_MODIFICATION		27	0.29	0.788	0.63	0.12	0.000575	0.000108	0.000913	1e-05
10741	GOMF_PHOSPHATIDYLINOSITOL_3_KINASE_ACTIVITY		12	0.458	0.833	0.63	0.21	0.000384	0.000129	0.000611	2e-06
10742	GOMF_PHOSPHATIDYLINOSITOL_3_KINASE_ACTIVITY_excl_PIK3C2A	PIK3C2A	11			0.43	0.1	0.000239	5.6e-05	0.000561	2e-06
10743	GOBP_REGULATION_OF_RUFFLE_ASSEMBLY		31	0.403	0.82	0.63	0.07	0.001233	0.000141	0.001962	8e-06
10744	GOBP_MONOSACCHARIDE_BIOSYNTHETIC_PROCESS		80	0.456	0.833	0.63	0.05	0.002045	0.000179	0.003253	2.5e-05
10745	GOBP_NON_CANONICAL_WNT_SIGNALING_PATHWAY_VIA_MAPK_CASCADE		7	0.135	0.718	0.63	0.19	0.000167	5.1e-05	0.000266	2e-06
10746	GOBP_NON_CANONICAL_WNT_SIGNALING_PATHWAY_VIA_MAPK_CASCADE_excl_FZD10	FZD10	6			0.44	0.2	0.000103	4.7e-05	0.000235	2e-06
10747	GOBP_REGULATION_OF_SOMITOGENESIS		6	0.674	0.88	0.63	0.29	0.000191	9e-05	0.000304	4e-06
10748	GOBP_REGULATION_OF_SOMITOGENESIS_excl_DLL1	DLL1	5			0.37	0.17	9.1e-05	4.1e-05	0.00025	3e-06
10749	GOBP_NADH_REGENERATION		11	0.57	0.854	0.63	0.09	0.000338	4.7e-05	0.000538	4e-06
10750	GOBP_NADH_REGENERATION_excl_FOXK2	FOXK2	10			0.43	0.08	0.000195	3.6e-05	0.000451	3e-06
10751	GOBP_ACUTE_INFLAMMATORY_RESPONSE_TO_ANTIGENIC_STIMULUS		24	0.751	0.901	0.63	0.09	0.000581	8.7e-05	0.000926	7e-06
10752	GOBP_ACUTE_INFLAMMATORY_RESPONSE_TO_ANTIGENIC_STIMULUS_excl_EXT1	EXT1	23			0.42	0.1	0.0003	7.2e-05	0.000711	7e-06
10753	GOCC_LAMELLIPODIUM_MEMBRANE		22	0.415	0.823	0.63	0.1	0.000842	0.00014	0.001341	7e-06
10754	GOCC_LAMELLIPODIUM_MEMBRANE_excl_DPP4	DPP4	21			0.39	0.1	0.000492	0.000127	0.001269	7e-06
10755	GOCC_WEIBEL_PALADE_BODY		6	0.291	0.788	0.63	0.12	0.000238	4.6e-05	0.000379	3e-06
10756	GOCC_WEIBEL_PALADE_BODY_excl_ECE1	ECE1	5			0.43	0.14	0.000134	4.5e-05	0.000315	3e-06
10757	GOBP_REGULATION_OF_GLUCONEOGENESIS		49	0.514	0.844	0.63	0.07	0.001504	0.000157	0.002397	1.6e-05
10758	GOBP_POSITIVE_REGULATION_BY_HOST_OF_VIRAL_TRANSCRIPTION		17	0.565	0.853	0.63	0.18	0.000467	0.000132	0.000745	1.1e-05
10759	GOBP_POSITIVE_REGULATION_BY_HOST_OF_VIRAL_TRANSCRIPTION_excl_CTDP1	CTDP1	16			0.35	0.12	0.00023	7.9e-05	0.000655	9e-06
10760	GOBP_DEFENSE_RESPONSE_TO_FUNGUS		49	0.355	0.808	0.63	0.09	0.000607	8.7e-05	0.000969	6e-06
10761	GOBP_OSTEOCLAST_FUSION		6	0.517	0.844	0.63	0.17	0.000251	6.7e-05	0.000401	3e-06
10762	GOBP_OSTEOCLAST_FUSION_excl_CD109	CD109	5			0.51	0.16	0.000175	5.4e-05	0.000342	3e-06
10763	GOBP_PYRIMIDINE_CONTAINING_COMPOUND_TRANSMEMBRANE_TRANSPORT		14	0.811	0.915	0.63	0.16	0.000301	7.8e-05	0.000481	7e-06
10764	GOBP_PYRIMIDINE_CONTAINING_COMPOUND_TRANSMEMBRANE_TRANSPORT_excl_SLC28A3	SLC28A3	13			0.33	0.17	0.00015	7.5e-05	0.000448	7e-06
10765	GOBP_NEGATIVE_REGULATION_OF_ACTIN_FILAMENT_POLYMERIZATION		61	0.196	0.761	0.63	0.06	0.002004	0.000191	0.003201	1.3e-05
10766	GOBP_ADIPOSE_TISSUE_DEVELOPMENT		44	0.669	0.879	0.63	0.07	0.002142	0.000223	0.003423	2.2e-05
10767	GOMF_PEPTIDE_ANTIGEN_BINDING		36	0.523	0.844	0.63	0.17	0.000217	5.7e-05	0.000348	3e-06
10768	GOMF_RNA_DIRECTED_DNA_POLYMERASE_ACTIVITY		6	0.269	0.784	0.63	0.46	8e-05	5.9e-05	0.000128	1e-06
10769	GOMF_RNA_DIRECTED_DNA_POLYMERASE_ACTIVITY_excl_TERT	TERT	5			0.4	0.42	4.5e-05	4.8e-05	0.000114	1e-06
10770	GOBP_PROTEIN_LINEAR_POLYUBIQUITINATION		4	0.049	0.587	0.62	0.06	0.000485	4.4e-05	0.000776	6e-06
10771	GOBP_PROTEIN_LINEAR_POLYUBIQUITINATION_excl_PRKN	PRKN	3			0.2	0.29	1.4e-05	2e-05	6.8e-05	1e-06
10772	GOBP_POSITIVE_REGULATION_OF_HORMONE_METABOLIC_PROCESS		14	0.206	0.765	0.62	0.07	0.000661	7.5e-05	0.001059	8e-06
10773	GOBP_POSITIVE_REGULATION_OF_HORMONE_METABOLIC_PROCESS_excl_BMP6	BMP6	13			0.53	0.07	0.000495	6.5e-05	0.000926	8e-06
10774	GOBP_BLOOD_VESSEL_REMODELING		43	0.145	0.725	0.62	0.06	0.001255	0.000113	0.00201	1.3e-05
10775	GOBP_REGULATION_OF_TRANSCRIPTION_INVOLVED_IN_G1_S_TRANSITION_OF_MITOTIC_CELL_CYCLE		20	0.0876	0.677	0.62	0.08	0.000601	8.1e-05	0.000963	5e-06
10776	GOBP_REGULATION_OF_TRANSCRIPTION_INVOLVED_IN_G1_S_TRANSITION_OF_MITOTIC_CELL_CYCLE_excl_ID2	ID2	19			0.49	0.08	0.000466	7.4e-05	0.000948	5e-06
10777	GOCC_MICROTUBULE_ORGANIZING_CENTER_ATTACHMENT_SITE		11	0.708	0.89	0.62	0.08	0.000565	7.3e-05	0.000906	5e-06
10778	GOCC_MICROTUBULE_ORGANIZING_CENTER_ATTACHMENT_SITE_excl_SYNE3	SYNE3	10			0.47	0.07	0.000382	5.7e-05	0.00081	5e-06
10779	GOBP_CARDIAC_EPITHELIAL_TO_MESENCHYMAL_TRANSITION		37	0.157	0.731	0.62	0.09	0.001111	0.000166	0.00178	1.4e-05
10780	GOBP_NEGATIVE_REGULATION_OF_MRNA_PROCESSING		27	0.6	0.862	0.62	0.13	0.000726	0.000154	0.001164	1.2e-05
10781	GOBP_RESPONSE_TO_INTERLEUKIN_7		12	0.16	0.732	0.62	0.12	0.000258	5e-05	0.000414	5e-06
10782	GOBP_RESPONSE_TO_INTERLEUKIN_7_excl_RAD23B	RAD23B	11			0.21	0.08	7e-05	2.7e-05	0.000333	4e-06
10783	GOBP_POSTTRANSLATIONAL_PROTEIN_TARGETING_TO_MEMBRANE_TRANSLOCATION		7	0.0661	0.639	0.62	0.1	0.000103	1.7e-05	0.000166	2e-06
10784	GOBP_POSTTRANSLATIONAL_PROTEIN_TARGETING_TO_MEMBRANE_TRANSLOCATION_excl_SEC62	SEC62	6			0.23	0.04	3.2e-05	5e-06	0.00014	1e-06
10785	GOBP_TORC1_SIGNALING		48	0.584	0.858	0.62	0.07	0.001262	0.000146	0.002026	1.2e-05
10786	GOBP_MATURATION_OF_5_8S_RRNA_FROM_TRICISTRONIC_RRNA_TRANSCRIPT_SSU_RRNA_5_8S_RRNA_LSU_RRNA		23	0.667	0.879	0.62	0.19	0.000389	0.000118	0.000625	6e-06
10787	GOBP_MATURATION_OF_5_8S_RRNA_FROM_TRICISTRONIC_RRNA_TRANSCRIPT_SSU_RRNA_5_8S_RRNA_LSU_RRNA_excl_RRS1	RRS1	22			0.46	0.13	0.000281	8.2e-05	0.000616	6e-06
10788	GOBP_REGULATION_OF_NK_T_CELL_PROLIFERATION		7	0.504	0.844	0.62	0.32	0.000113	5.9e-05	0.000182	2e-06
10789	GOBP_REGULATION_OF_NK_T_CELL_PROLIFERATION_excl_ZBTB7B	ZBTB7B	6			0.03	0.04	4e-06	5e-06	0.000138	1e-06
10790	GOBP_NEGATIVE_REGULATION_OF_CELL_KILLING		28	0.646	0.872	0.62	0.13	0.000305	6.6e-05	0.000489	5e-06
10791	GOBP_PANCREAS_DEVELOPMENT		80	0.913	0.952	0.62	0.07	0.002892	0.000344	0.004648	3.7e-05
10792	GOMF_TELOMERIC_DNA_BINDING		38	0.519	0.844	0.62	0.09	0.000861	0.000128	0.001384	9e-06
10793	GOMF_SH2_DOMAIN_BINDING		40	0.975	0.983	0.62	0.06	0.001694	0.000163	0.002726	1.4e-05
10794	GOBP_SYNAPTONEMAL_COMPLEX_ORGANIZATION		25	0.86	0.932	0.62	0.11	0.000269	5e-05	0.000433	3e-06
10795	GOBP_SYNAPTONEMAL_COMPLEX_ORGANIZATION_excl_SYCE3	SYCE3	24			0.32	0.08	0.000127	3.4e-05	0.000402	3e-06
10796	GOBP_CELLULAR_RESPONSE_TO_BACTERIAL_LIPOPROTEIN		8	0.311	0.795	0.62	0.14	7.2e-05	1.7e-05	0.000117	1e-06
10797	GOBP_CELLULAR_RESPONSE_TO_BACTERIAL_LIPOPROTEIN_excl_CD14	CD14	7			0.54	0.13	5.9e-05	1.4e-05	0.000108	1e-06
10798	GOBP_SISTER_CHROMATID_COHESION		56	0.133	0.716	0.62	0.07	0.001112	0.000124	0.001792	1.3e-05
10799	GOBP_PROTEIN_K27_LINKED_UBIQUITINATION		8	0.36	0.808	0.62	0.07	0.000537	5.8e-05	0.000865	6e-06
10800	GOBP_PROTEIN_K27_LINKED_UBIQUITINATION_excl_PRKN	PRKN	7			0.42	0.19	6.6e-05	3e-05	0.000157	1e-06
10801	GOMF_ASPARTIC_TYPE_PEPTIDASE_ACTIVITY		27	0.506	0.844	0.62	0.15	0.000437	0.000103	0.000704	6e-06
10802	GOMF_DICARBOXYLIC_ACID_TRANSMEMBRANE_TRANSPORTER_ACTIVITY		29	0.91	0.951	0.62	0.08	0.000829	0.000108	0.001338	6e-06
10803	GOBP_HYPERSENSITIVITY		12	0.29	0.788	0.62	0.15	0.000342	8.4e-05	0.000552	6e-06
10804	GOBP_HYPERSENSITIVITY_excl_EXT1	EXT1	11			0.18	0.14	6e-05	4.7e-05	0.000338	5e-06
10805	GOBP_POSITIVE_REGULATION_OF_PROTEIN_KINASE_B_SIGNALING		117	0.907	0.95	0.62	0.04	0.003488	0.000246	0.005637	2.9e-05
10806	GOBP_REGULATION_OF_BRANCHING_INVOLVED_IN_SALIVARY_GLAND_MORPHOGENESIS		8	0.886	0.942	0.62	0.14	0.000216	4.9e-05	0.000348	2e-06
10807	GOBP_REGULATION_OF_BRANCHING_INVOLVED_IN_SALIVARY_GLAND_MORPHOGENESIS_excl_PDGFA	PDGFA	7			0.51	0.13	0.00016	4.1e-05	0.000312	2e-06
10808	GOBP_SYNAPSE_PRUNING		11	0.93	0.959	0.62	0.19	0.000329	0.000101	0.000532	5e-06
10809	GOBP_SYNAPSE_PRUNING_excl_DKK1	DKK1	10			0.16	0.07	8.3e-05	3.8e-05	0.000522	5e-06
10810	GOBP_PULMONARY_VALVE_MORPHOGENESIS		17	0.354	0.808	0.62	0.07	0.001332	0.000158	0.002154	1.2e-05
10811	GOBP_PULMONARY_VALVE_MORPHOGENESIS_excl_SLIT2	SLIT2	16			0.5	0.07	0.000967	0.000137	0.001943	1.2e-05
10812	GOBP_NEGATIVE_REGULATION_OF_FATTY_ACID_METABOLIC_PROCESS		34	0.58	0.857	0.62	0.11	0.000627	0.000111	0.001016	1.2e-05
10813	GOBP_HISTONE_H3_K4_DEMETHYLATION		6	0.766	0.904	0.62	0.32	0.000127	6.8e-05	0.000206	2e-06
10814	GOBP_HISTONE_H3_K4_DEMETHYLATION_excl_KDM5B	KDM5B	5			0.29	0.31	4.4e-05	4.7e-05	0.00015	1e-06
10815	GOBP_FATTY_ACID_TRANSMEMBRANE_TRANSPORT		17	0.51	0.844	0.62	0.18	0.000377	0.000108	0.00061	6e-06
10816	GOBP_FATTY_ACID_TRANSMEMBRANE_TRANSPORT_excl_IRS2	IRS2	16			0.43	0.17	0.00024	9.5e-05	0.000561	5e-06
10817	GOMF_MOLECULAR_FUNCTION_INHIBITOR_ACTIVITY		56	0.857	0.931	0.62	0.05	0.001753	0.000141	0.002841	1.8e-05
10818	GOMF_INTEGRIN_BINDING		153	0.853	0.93	0.62	0.04	0.005355	0.000338	0.008683	3.4e-05
10819	GOMF_AXON_GUIDANCE_RECEPTOR_ACTIVITY		8	0.26	0.784	0.62	0.07	0.001063	0.000125	0.001724	1e-05
10820	GOMF_AXON_GUIDANCE_RECEPTOR_ACTIVITY_excl_EPHA7	EPHA7	7			0.51	0.08	0.00082	0.000119	0.001595	9e-06
10821	GOBP_COLLAGEN_ACTIVATED_SIGNALING_PATHWAY		15	0.957	0.973	0.62	0.07	0.000694	8.1e-05	0.001126	6e-06
10822	GOBP_COLLAGEN_ACTIVATED_SIGNALING_PATHWAY_excl_OTOL1	OTOL1	14			0.14	0.03	0.000157	3.5e-05	0.001102	7e-06
10823	GOBP_NEGATIVE_REGULATION_OF_CARBOHYDRATE_METABOLIC_PROCESS		50	0.362	0.808	0.62	0.07	0.001516	0.000182	0.002459	1.4e-05
10824	GOCC_NURD_COMPLEX		13	0.964	0.977	0.62	0.18	0.000349	0.000101	0.000567	5e-06
10825	GOCC_NURD_COMPLEX_excl_CHD3	CHD3	12			0.36	0.18	0.000191	9.4e-05	0.000526	4e-06
10826	GOBP_NEGATIVE_REGULATION_OF_NEUTROPHIL_ACTIVATION		6	0.169	0.739	0.62	0.21	8.4e-05	2.9e-05	0.000136	1e-06
10827	GOBP_NEGATIVE_REGULATION_OF_NEUTROPHIL_ACTIVATION_excl_MIR125A	MIR125A	5			0.35	0.11	4.1e-05	1.3e-05	0.000115	1e-06
10828	GOBP_REGULATION_OF_CENTROSOME_CYCLE		52	0.566	0.854	0.62	0.1	0.001387	0.000218	0.002251	1.4e-05
10829	SYNGO_POSTSYNAPTIC_ER		6	0.461	0.833	0.62	0.17	0.000373	0.000105	0.000605	4e-06
10830	SYNGO_POSTSYNAPTIC_ER_excl_MYO5A	MYO5A	5			0.39	0.09	0.000195	4.6e-05	0.000507	3e-06
10831	GOBP_NEGATIVE_REGULATION_OF_LIPID_BIOSYNTHETIC_PROCESS		59	0.873	0.936	0.62	0.07	0.001361	0.000151	0.002212	1.9e-05
10832	GOBP_REGULATION_OF_NEURON_MATURATION		8	0.271	0.785	0.62	0.08	0.000351	4.7e-05	0.00057	4e-06
10833	GOBP_REGULATION_OF_NEURON_MATURATION_excl_BCL11A	BCL11A	7			0.16	0.04	6.9e-05	1.8e-05	0.000436	4e-06
10834	GOBP_POSITIVE_REGULATION_OF_RNA_EXPORT_FROM_NUCLEUS		5	0.643	0.872	0.62	0.43	8.7e-05	6.1e-05	0.000142	1e-06
10835	GOBP_POSITIVE_REGULATION_OF_RNA_EXPORT_FROM_NUCLEUS_excl_CPSF6	CPSF6	4			0.36	0.09	3.8e-05	9e-06	0.000105	1e-06
10836	GOMF_ETHER_HYDROLASE_ACTIVITY		9	0.53	0.846	0.61	0.32	0.000185	9.6e-05	0.000301	3e-06
10837	GOMF_ETHER_HYDROLASE_ACTIVITY_excl_AKR7A2	AKR7A2	8			0.36	0.29	0.000105	8.4e-05	0.00029	3e-06
10838	GOBP_NEGATIVE_REGULATION_OF_TRANSCRIPTION_INITIATION_FROM_RNA_POLYMERASE_II_PROMOTER		5	0.337	0.802	0.61	0.21	0.000125	4.3e-05	0.000203	3e-06
10839	GOBP_NEGATIVE_REGULATION_OF_TRANSCRIPTION_INITIATION_FROM_RNA_POLYMERASE_II_PROMOTER_excl_THRA	THRA	4			0.36	0.16	3.9e-05	1.7e-05	0.000108	2e-06
10840	GOBP_RESPONSE_TO_ARSENITE_ION		5	0.602	0.862	0.61	0.37	0.00011	6.6e-05	0.000179	4e-06
10841	GOBP_RESPONSE_TO_ARSENITE_ION_excl_MYC	MYC	4			0.14	0.15	2.2e-05	2.4e-05	0.000164	4e-06
10842	GOBP_NECROPTOTIC_SIGNALING_PATHWAY		8	0.341	0.803	0.61	0.3	6.4e-05	3.1e-05	0.000104	2e-06
10843	GOBP_NECROPTOTIC_SIGNALING_PATHWAY_excl_FADD	FADD	7			0.45	0.25	4.5e-05	2.5e-05	9.9e-05	2e-06
10844	GOCC_CHAPERONE_COMPLEX		34	0.723	0.893	0.61	0.12	0.000744	0.000146	0.001212	1.7e-05
10845	GOCC_CYCLIN_CDK_POSITIVE_TRANSCRIPTION_ELONGATION_FACTOR_COMPLEX		6	0.671	0.879	0.61	0.18	0.000116	3.5e-05	0.000189	3e-06
10846	GOCC_CYCLIN_CDK_POSITIVE_TRANSCRIPTION_ELONGATION_FACTOR_COMPLEX_excl_CCNK	CCNK	5			0.21	0.12	3.6e-05	2e-05	0.000174	3e-06
10847	GOBP_GLIAL_CELL_FATE_COMMITMENT		12	0.604	0.862	0.61	0.17	0.000583	0.000166	0.000951	1e-05
10848	GOBP_GLIAL_CELL_FATE_COMMITMENT_excl_SOX2	SOX2	11			0.3	0.13	0.000279	0.000126	0.000935	1e-05
10849	GOBP_POSITIVE_REGULATION_OF_T_HELPER_1_CELL_DIFFERENTIATION		6	0.945	0.966	0.61	0.14	9.3e-05	2e-05	0.000151	2e-06
10850	GOBP_POSITIVE_REGULATION_OF_T_HELPER_1_CELL_DIFFERENTIATION_excl_ANXA1	ANXA1	5			0.38	0.15	5.2e-05	2.1e-05	0.000138	2e-06
10851	GOBP_T_CELL_EXTRAVASATION		10	0.49	0.839	0.61	0.19	0.00011	3.5e-05	0.000179	2e-06
10852	GOBP_T_CELL_EXTRAVASATION_excl_CCL2	CCL2	9			0.51	0.18	8.8e-05	3.1e-05	0.000175	2e-06
10853	GOBP_CHONDROCYTE_DEVELOPMENT		31	0.404	0.82	0.61	0.07	0.001504	0.00018	0.002452	1.3e-05
10854	GOBP_REGULATION_OF_NITRIC_OXIDE_MEDIATED_SIGNAL_TRANSDUCTION		10	0.0999	0.692	0.61	0.07	0.000457	5.1e-05	0.000745	6e-06
10855	GOBP_REGULATION_OF_NITRIC_OXIDE_MEDIATED_SIGNAL_TRANSDUCTION_excl_VEGFA	VEGFA	9			0.49	0.06	0.000334	3.7e-05	0.000677	3e-06
10856	GOBP_POSITIVE_REGULATION_OF_MYELOID_LEUKOCYTE_MEDIATED_IMMUNITY		19	0.58	0.857	0.61	0.14	0.000359	8.1e-05	0.000585	4e-06
10857	GOBP_POSITIVE_REGULATION_OF_MYELOID_LEUKOCYTE_MEDIATED_IMMUNITY_excl_PTAFR	PTAFR	18			0.41	0.13	0.000239	7.4e-05	0.000578	4e-06
10858	GOBP_REGULATION_OF_VITAMIN_D_RECEPTOR_SIGNALING_PATHWAY		9	0.709	0.891	0.61	0.22	0.000231	8.5e-05	0.000376	5e-06
10859	GOBP_REGULATION_OF_VITAMIN_D_RECEPTOR_SIGNALING_PATHWAY_excl_TRIM24	TRIM24	8			0.39	0.24	0.000124	7.8e-05	0.000322	5e-06
10860	GOBP_MODULATION_BY_HOST_OF_VIRAL_PROCESS		28	0.895	0.945	0.61	0.07	0.000967	0.000107	0.001577	1.2e-05
10861	GOBP_VASCULAR_ASSOCIATED_SMOOTH_MUSCLE_CELL_DEVELOPMENT		11	0.0858	0.675	0.61	0.13	0.000233	4.8e-05	0.00038	6e-06
10862	GOBP_VASCULAR_ASSOCIATED_SMOOTH_MUSCLE_CELL_DEVELOPMENT_excl_VEGFA	VEGFA	10			0.35	0.11	0.00011	3.5e-05	0.000312	3e-06
10863	SYNGO_ANCHORED_COMPONENT_OF_PRESYNAPTIC_ACTIVE_ZONE_MEMBRANE		5	0.605	0.863	0.61	0.15	0.000389	9.8e-05	0.000635	4e-06
10864	SYNGO_ANCHORED_COMPONENT_OF_PRESYNAPTIC_ACTIVE_ZONE_MEMBRANE_excl_CACNA2D1	CACNA2D1	4			0.08	0.09	2.6e-05	2.9e-05	0.000318	2e-06
10865	GOBP_REGULATION_OF_PEPTIDYL_CYSTEINE_S_NITROSYLATION		9	0.485	0.839	0.61	0.08	0.00041	5.6e-05	0.000669	4e-06
10866	GOBP_REGULATION_OF_PEPTIDYL_CYSTEINE_S_NITROSYLATION_excl_ACE	ACE	8			0.43	0.09	0.000275	5.6e-05	0.000639	5e-06
10867	GOBP_SEQUESTERING_OF_BMP_IN_EXTRACELLULAR_MATRIX		5	0.615	0.866	0.61	0.27	0.000103	4.6e-05	0.000169	1e-06
10868	GOBP_SEQUESTERING_OF_BMP_IN_EXTRACELLULAR_MATRIX_excl_DAND5	DAND5	4			0.4	0.18	6.5e-05	2.9e-05	0.000164	1e-06
10869	GOBP_REPLICATION_FORK_PROTECTION		9	0.542	0.849	0.61	0.15	0.000171	4.2e-05	0.000279	2e-06
10870	GOBP_REPLICATION_FORK_PROTECTION_excl_DONSON	DONSON	8			0.35	0.11	9.5e-05	3e-05	0.000266	2e-06
10871	GOBP_NEGATIVE_REGULATION_OF_NEUROTRANSMITTER_SECRETION		10	0.29	0.788	0.61	0.06	0.000686	7.2e-05	0.00112	8e-06
10872	GOBP_NEGATIVE_REGULATION_OF_NEUROTRANSMITTER_SECRETION_excl_PRKN	PRKN	9			0.52	0.13	0.000215	5.3e-05	0.000413	5e-06
10873	GOBP_MEDIUM_CHAIN_FATTY_ACID_METABOLIC_PROCESS		15	0.275	0.786	0.61	0.22	0.000198	7.3e-05	0.000323	3e-06
10874	GOBP_MEDIUM_CHAIN_FATTY_ACID_METABOLIC_PROCESS_excl_CRAT	CRAT	14			0.35	0.18	9.5e-05	5.1e-05	0.000275	3e-06
10875	GOMF_ORGANIC_CATION_TRANSMEMBRANE_TRANSPORTER_ACTIVITY		29	0.311	0.795	0.61	0.08	0.000759	0.0001	0.00124	8e-06
10876	GOBP_REGULATION_OF_RIBONUCLEASE_ACTIVITY		8	0.227	0.769	0.61	0.39	7.5e-05	4.8e-05	0.000122	1e-06
10877	GOBP_REGULATION_OF_RIBONUCLEASE_ACTIVITY_excl_NPM1	NPM1	7			0.28	0.21	2.3e-05	1.7e-05	8.1e-05	1e-06
10878	GOMF_THIOL_OXIDASE_ACTIVITY		6	0.437	0.829	0.61	0.1	0.000142	2.3e-05	0.000232	2e-06
10879	GOMF_THIOL_OXIDASE_ACTIVITY_excl_QSOX2	QSOX2	5			0.37	0.1	7.3e-05	2e-05	0.000196	2e-06
10880	GOBP_SMOOTH_MUSCLE_CELL_APOPTOTIC_PROCESS		30	0.669	0.879	0.61	0.21	0.000622	0.000215	0.001017	7e-06
10881	GOBP_HISTONE_CITRULLINATION		5	0.576	0.856	0.61	0.12	0.000127	2.6e-05	0.000208	1e-06
10882	GOBP_HISTONE_CITRULLINATION_excl_PADI6	PADI6	4			0.54	0.12	9.7e-05	2.2e-05	0.000181	1e-06
10883	GOMF_AMIDE_TRANSMEMBRANE_TRANSPORTER_ACTIVITY		33	0.642	0.872	0.61	0.06	0.000852	8.5e-05	0.001396	6e-06
10884	GOCC_STEREOCILIUM_TIP		21	0.72	0.892	0.61	0.06	0.001104	0.00011	0.001808	1.2e-05
10885	GOCC_STEREOCILIUM_TIP_excl_CDH23	CDH23	20			0.48	0.07	0.000688	9.5e-05	0.001427	9e-06
10886	GOMF_NEUROTRANSMITTER_RECEPTOR_REGULATOR_ACTIVITY		13	0.429	0.826	0.61	0.19	0.000239	7.5e-05	0.000393	2e-06
10887	GOMF_NEUROTRANSMITTER_RECEPTOR_REGULATOR_ACTIVITY_excl_LY6H	LY6H	12			0.24	0.18	9.2e-05	6.9e-05	0.00038	2e-06
10888	GOBP_NAD_METABOLIC_PROCESS		29	0.7	0.888	0.61	0.15	0.000643	0.000154	0.001055	6e-06
10889	GOBP_NEGATIVE_REGULATION_OF_PROTEIN_SUMOYLATION		8	0.558	0.853	0.61	0.09	0.000146	2.2e-05	0.000239	4e-06
10890	GOBP_NEGATIVE_REGULATION_OF_PROTEIN_SUMOYLATION_excl_FSCB	FSCB	7			0.39	0.07	9.1e-05	1.8e-05	0.00023	4e-06
10891	GOCC_T_CELL_RECEPTOR_COMPLEX		119	0.989	0.992	0.61	0.13	0.000723	0.000155	0.001187	1.7e-05
10892	GOMF_SULFUR_COMPOUND_TRANSMEMBRANE_TRANSPORTER_ACTIVITY		50	0.963	0.976	0.61	0.07	0.001221	0.000145	0.002005	1e-05
10893	GOBP_CARDIAC_CONDUCTION_SYSTEM_DEVELOPMENT		37	0.243	0.778	0.61	0.07	0.001206	0.000132	0.001983	1.5e-05
10894	GOCC_CONDENSED_NUCLEAR_CHROMOSOME		66	0.76	0.903	0.61	0.06	0.001334	0.00013	0.002193	8e-06
10895	GOBP_REGULATION_OF_HISTONE_PHOSPHORYLATION		14	0.57	0.854	0.61	0.14	0.000264	6.2e-05	0.000434	4e-06
10896	GOBP_REGULATION_OF_HISTONE_PHOSPHORYLATION_excl_MACROH2A1	MACROH2A1	13			0.17	0.09	6.8e-05	3.8e-05	0.000409	4e-06
10897	GOMF_CARBON_NITROGEN_LIGASE_ACTIVITY_WITH_GLUTAMINE_AS_AMIDO_N_DONOR		10	0.17	0.74	0.61	0.13	0.000247	5.2e-05	0.000407	3e-06
10898	GOMF_CARBON_NITROGEN_LIGASE_ACTIVITY_WITH_GLUTAMINE_AS_AMIDO_N_DONOR_excl_GATB	GATB	9			0.43	0.11	0.000145	3.6e-05	0.00034	3e-06
10899	GOMF_NAD_P_PLUS_PROTEIN_ARGININE_ADP_RIBOSYLTRANSFERASE_ACTIVITY		5	0.598	0.862	0.61	0.18	9.2e-05	2.8e-05	0.000151	1e-06
10900	GOMF_NAD_P_PLUS_PROTEIN_ARGININE_ADP_RIBOSYLTRANSFERASE_ACTIVITY_excl_ART1	ART1	4			0.28	0.18	3.8e-05	2.4e-05	0.000135	1e-06
10901	GOBP_POSITIVE_REGULATION_OF_MHC_CLASS_II_BIOSYNTHETIC_PROCESS		10	0.868	0.935	0.61	0.29	0.000147	6.9e-05	0.000241	2e-06
10902	GOBP_POSITIVE_REGULATION_OF_MHC_CLASS_II_BIOSYNTHETIC_PROCESS_excl_IL4	IL4	9			0.07	0.07	1.5e-05	1.6e-05	0.000231	2e-06
10903	GOBP_RESPONSE_TO_SALT		19	0.797	0.911	0.61	0.16	0.000367	9.9e-05	0.000606	4e-06
10904	GOBP_RESPONSE_TO_SALT_excl_HNRNPD	HNRNPD	18			0.47	0.13	0.00027	7.3e-05	0.00057	4e-06
10905	GOCC_METHYLTRANSFERASE_COMPLEX		85	0.547	0.85	0.61	0.12	0.002016	0.000381	0.003324	2.9e-05
10906	GOBP_ESTABLISHMENT_OF_SISTER_CHROMATID_COHESION		8	0.19	0.753	0.61	0.22	0.00013	4.6e-05	0.000214	2e-06
10907	GOBP_ESTABLISHMENT_OF_SISTER_CHROMATID_COHESION_excl_NIPBL	NIPBL	7			0.51	0.17	8.6e-05	2.9e-05	0.000169	2e-06
10908	GOMF_PHOSPHORYLATION_DEPENDENT_PROTEIN_BINDING		6	0.743	0.898	0.61	0.07	0.000515	6.3e-05	0.000849	7e-06
10909	GOMF_PHOSPHORYLATION_DEPENDENT_PROTEIN_BINDING_excl_ANK2	ANK2	5			0.23	0.06	0.000129	3.1e-05	0.000564	7e-06
10910	GOBP_METHIONINE_BIOSYNTHETIC_PROCESS		12	0.613	0.865	0.61	0.23	0.000198	7.4e-05	0.000326	4e-06
10911	GOBP_METHIONINE_BIOSYNTHETIC_PROCESS_excl_MTHFD1	MTHFD1	11			0.45	0.1	0.000132	3e-05	0.000295	4e-06
10912	GOCC_RUFFLE_MEMBRANE		96	0.584	0.858	0.61	0.05	0.003356	0.000271	0.005539	3e-05
10913	GOMF_HISTONE_METHYLTRANSFERASE_BINDING		12	0.176	0.743	0.61	0.09	0.000349	4.9e-05	0.000578	1e-05
10914	GOMF_HISTONE_METHYLTRANSFERASE_BINDING_excl_NOP56	NOP56	11			0.44	0.07	0.000206	3.3e-05	0.000468	7e-06
10915	GOCC_MYOSIN_COMPLEX		56	0.9	0.947	0.61	0.03	0.002279	0.00013	0.003761	1.7e-05
10916	GOBP_HISTONE_DEPHOSPHORYLATION		8	0.889	0.944	0.61	0.31	0.000442	0.000228	0.000731	4e-06
10917	GOBP_HISTONE_DEPHOSPHORYLATION_excl_EYA2	EYA2	7			0.02	0.01	1.2e-05	8e-06	0.000552	4e-06
10918	GOMF_HISTAMINE_RECEPTOR_ACTIVITY		6	0.0945	0.685	0.6	0.3	0.000127	6.3e-05	0.000211	2e-06
10919	GOMF_HISTAMINE_RECEPTOR_ACTIVITY_excl_HRH3	HRH3	5			0.08	0.05	1.6e-05	9e-06	0.000196	2e-06
10920	GOMF_BMP_RECEPTOR_BINDING		14	0.889	0.943	0.6	0.17	0.000387	0.000111	0.000639	4e-06
10921	GOMF_BMP_RECEPTOR_BINDING_excl_BMP6	BMP6	13			0.43	0.2	0.00022	0.000103	0.000507	3e-06
10922	GOBP_NCRNA_EXPORT_FROM_NUCLEUS		9	0.687	0.884	0.6	0.22	0.000163	5.9e-05	0.00027	3e-06
10923	GOBP_NCRNA_EXPORT_FROM_NUCLEUS_excl_PHAX	PHAX	8			0.46	0.21	0.000116	5.4e-05	0.000253	3e-06
10924	GOBP_LYTIC_VACUOLE_ORGANIZATION		70	0.808	0.915	0.6	0.09	0.001624	0.000226	0.002689	1.3e-05
10925	GOCC_CYTOPLASMIC_DYNEIN_COMPLEX		22	0.438	0.829	0.6	0.08	0.000524	7.2e-05	0.000867	4e-06
10926	GOCC_CYTOPLASMIC_DYNEIN_COMPLEX_excl_DYNC1I2	DYNC1I2	21			0.4	0.08	0.000336	6.3e-05	0.000836	4e-06
10927	GOBP_ANTRAL_OVARIAN_FOLLICLE_GROWTH		9	0.311	0.795	0.6	0.14	0.000404	9.2e-05	0.000669	4e-06
10928	GOBP_ANTRAL_OVARIAN_FOLLICLE_GROWTH_excl_FOXO3	FOXO3	8			0.35	0.04	0.000216	2.3e-05	0.000617	3e-06
10929	GOBP_REGULATION_OF_HISTONE_H3_K14_ACETYLATION		5	0.294	0.788	0.6	0.15	0.000126	3.1e-05	0.000209	3e-06
10930	GOBP_REGULATION_OF_HISTONE_H3_K14_ACETYLATION_excl_KMT2A	KMT2A	4			0.15	0.07	2.7e-05	1.2e-05	0.000177	2e-06
10931	GOBP_DNA_UNWINDING_INVOLVED_IN_DNA_REPLICATION		22	0.483	0.839	0.6	0.15	0.000318	8e-05	0.000527	4e-06
10932	GOBP_DNA_UNWINDING_INVOLVED_IN_DNA_REPLICATION_excl_GINS2	GINS2	21			0.48	0.16	0.000245	8e-05	0.000506	4e-06
10933	GOCC_ACTIVIN_RECEPTOR_COMPLEX		7	0.279	0.787	0.6	0.2	0.000205	6.8e-05	0.000339	3e-06
10934	GOCC_ACTIVIN_RECEPTOR_COMPLEX_excl_ACVR2A	ACVR2A	6			0.41	0.13	0.000121	4e-05	0.000294	3e-06
10935	GOMF_NATURAL_KILLER_CELL_LECTIN_LIKE_RECEPTOR_BINDING		9	0.264	0.784	0.6	0.67	3.4e-05	3.7e-05	5.6e-05	2e-06
10936	GOMF_NATURAL_KILLER_CELL_LECTIN_LIKE_RECEPTOR_BINDING_excl_CLEC2D	CLEC2D	8			0.48	0.7	2e-05	2.9e-05	4.2e-05	1e-06
10937	GOCC_EXTRINSIC_COMPONENT_OF_POSTSYNAPTIC_MEMBRANE		7	0.606	0.863	0.6	0.11	0.0003	5.6e-05	0.000497	4e-06
10938	GOCC_EXTRINSIC_COMPONENT_OF_POSTSYNAPTIC_MEMBRANE_excl_FARP1	FARP1	6			0.26	0.12	8.1e-05	3.6e-05	0.000306	2e-06
10939	GOBP_REGULATION_OF_PROTEIN_KINASE_C_ACTIVITY		6	0.612	0.865	0.6	0.1	0.000219	3.7e-05	0.000364	3e-06
10940	GOBP_REGULATION_OF_PROTEIN_KINASE_C_ACTIVITY_excl_ROR2	ROR2	5			0.45	0.13	0.000125	3.6e-05	0.00028	3e-06
10941	GOBP_RETINAL_BLOOD_VESSEL_MORPHOGENESIS		5	0.668	0.879	0.6	0.17	0.000267	7.4e-05	0.000443	3e-06
10942	GOBP_RETINAL_BLOOD_VESSEL_MORPHOGENESIS_excl_LRP5	LRP5	4			0.27	0.16	9.9e-05	6e-05	0.000359	3e-06
10943	GOBP_NEURON_INTRINSIC_APOPTOTIC_SIGNALING_PATHWAY_IN_RESPONSE_TO_OXIDATIVE_STRESS		8	0.312	0.795	0.6	0.06	0.000539	5.7e-05	0.000895	6e-06
10944	GOBP_NEURON_INTRINSIC_APOPTOTIC_SIGNALING_PATHWAY_IN_RESPONSE_TO_OXIDATIVE_STRESS_excl_PRKN	PRKN	7			0.36	0.21	6.8e-05	4e-05	0.000188	2e-06
10945	GOMF_HISTONE_SERINE_KINASE_ACTIVITY		6	0.826	0.919	0.6	0.2	0.000107	3.7e-05	0.000177	1e-06
10946	GOMF_HISTONE_SERINE_KINASE_ACTIVITY_excl_AURKA	AURKA	5			0.46	0.12	6e-05	1.6e-05	0.000131	1e-06
10947	GOBP_AUTOCRINE_SIGNALING		7	0.885	0.942	0.6	0.34	5.3e-05	3e-05	8.8e-05	1e-06
10948	GOBP_AUTOCRINE_SIGNALING_excl_S100A9	S100A9	6			0.31	0.15	2.5e-05	1.2e-05	8.1e-05	1e-06
10949	GOMF_3_5_EXODEOXYRIBONUCLEASE_ACTIVITY		11	0.569	0.854	0.6	0.32	0.000179	9.4e-05	0.000297	3e-06
10950	GOMF_3_5_EXODEOXYRIBONUCLEASE_ACTIVITY_excl_EXO5	EXO5	10			0.43	0.1	0.000123	3e-05	0.000285	3e-06
10951	GOBP_NEUROFILAMENT_CYTOSKELETON_ORGANIZATION		9	0.182	0.748	0.6	0.2	0.000275	9.2e-05	0.000457	2e-06
10952	GOBP_NEUROFILAMENT_CYTOSKELETON_ORGANIZATION_excl_NEFH	NEFH	8			0.44	0.17	0.000192	7.2e-05	0.000436	2e-06
10953	GOBP_POSITIVE_REGULATION_OF_ENDOPLASMIC_RETICULUM_STRESS_INDUCED_INTRINSIC_APOPTOTIC_SIGNALING_PATHWAY		10	0.472	0.836	0.6	0.07	0.000262	3.1e-05	0.000435	6e-06
10954	GOBP_POSITIVE_REGULATION_OF_ENDOPLASMIC_RETICULUM_STRESS_INDUCED_INTRINSIC_APOPTOTIC_SIGNALING_PATHWAY_excl_BOK	BOK	9			0.34	0.07	0.00014	2.8e-05	0.000414	6e-06
10955	GOBP_RESPONSE_TO_MACROPHAGE_COLONY_STIMULATING_FACTOR		13	0.363	0.808	0.6	0.1	0.00038	6.1e-05	0.000631	4e-06
10956	GOBP_RESPONSE_TO_MACROPHAGE_COLONY_STIMULATING_FACTOR_excl_FER	FER	12			0.4	0.09	0.000177	4e-05	0.000442	3e-06
10957	SYNGO_REGULATION_OF_POSTSYNAPSE_ASSEMBLY		7	0.336	0.801	0.6	0.18	0.00015	4.5e-05	0.000249	1e-06
10958	SYNGO_REGULATION_OF_POSTSYNAPSE_ASSEMBLY_excl_LZTS1	LZTS1	6			0.21	0.07	4.1e-05	1.5e-05	0.000201	1e-06
10959	GOMF_CHANNEL_INHIBITOR_ACTIVITY		33	0.901	0.947	0.6	0.06	0.001129	0.000106	0.001879	1e-05
10960	GOBP_DETECTION_OF_MECHANICAL_STIMULUS		51	0.854	0.93	0.6	0.04	0.00252	0.000178	0.004194	1.3e-05
10961	GOBP_POSITIVE_REGULATION_OF_COLLAGEN_METABOLIC_PROCESS		24	0.563	0.853	0.6	0.1	0.000606	0.000101	0.00101	9e-06
10962	GOBP_POSITIVE_REGULATION_OF_COLLAGEN_METABOLIC_PROCESS_excl_RUNX1	RUNX1	23			0.52	0.07	0.000434	6.2e-05	0.000839	7e-06
10963	GOMF_N_ACETYLGALACTOSAMINE_4_O_SULFOTRANSFERASE_ACTIVITY		5	0.848	0.928	0.6	0.11	0.000311	5.7e-05	0.000518	3e-06
10964	GOMF_N_ACETYLGALACTOSAMINE_4_O_SULFOTRANSFERASE_ACTIVITY_excl_CHST8	CHST8	4			0.42	0.07	0.000176	3e-05	0.000417	3e-06
10965	GOBP_FEVER_GENERATION		11	0.805	0.914	0.6	0.14	0.000202	4.8e-05	0.000337	2e-06
10966	GOBP_FEVER_GENERATION_excl_PTGS2	PTGS2	10			0.36	0.1	0.000114	3.3e-05	0.000316	2e-06
10967	GOBP_DNA_DAMAGE_RESPONSE_SIGNAL_TRANSDUCTION_BY_P53_CLASS_MEDIATOR_RESULTING_IN_CELL_CYCLE_ARREST		18	0.439	0.829	0.6	0.26	0.000369	0.000161	0.000614	7e-06
10968	GOBP_DNA_DAMAGE_RESPONSE_SIGNAL_TRANSDUCTION_BY_P53_CLASS_MEDIATOR_RESULTING_IN_CELL_CYCLE_ARREST_excl_TP53	TP53	17			0.4	0.18	0.000242	0.000107	0.000597	8e-06
10969	GOMF_PHOSPHATIDYLINOSITOL_3_5_BISPHOSPHATE_BINDING		27	0.795	0.911	0.6	0.07	0.000802	9.3e-05	0.001336	6e-06
10970	GOBP_BONE_GROWTH		31	0.938	0.963	0.6	0.05	0.001646	0.000148	0.002743	1.4e-05
10971	GOBP_PROTEIN_MATURATION_BY_4FE_4S_CLUSTER_TRANSFER		6	0.345	0.805	0.6	0.19	4.6e-05	1.5e-05	7.7e-05	1e-06
10972	GOBP_PROTEIN_MATURATION_BY_4FE_4S_CLUSTER_TRANSFER_excl_GLRX5	GLRX5	5			0.17	0.13	1e-05	7e-06	5.6e-05	1e-06
10973	GOMF_PROTEIN_FOLDING_CHAPERONE		42	0.6	0.862	0.6	0.14	0.000742	0.00018	0.001238	1.8e-05
10974	GOBP_REGULATION_OF_PERK_MEDIATED_UNFOLDED_PROTEIN_RESPONSE		11	0.668	0.879	0.6	0.06	0.000248	2.6e-05	0.000413	5e-06
10975	GOBP_REGULATION_OF_PERK_MEDIATED_UNFOLDED_PROTEIN_RESPONSE_excl_BOK	BOK	10			0.32	0.06	0.000126	2.2e-05	0.000391	5e-06
10976	GOBP_MICROTUBULE_ORGANIZING_CENTER_LOCALIZATION		33	0.316	0.797	0.6	0.04	0.001752	0.000135	0.002922	1.5e-05
10977	GOBP_NEGATIVE_REGULATION_OF_TELOMERE_MAINTENANCE		33	0.0816	0.665	0.6	0.13	0.000686	0.000154	0.001145	7e-06
10978	GOMF_PALMITOYL_COA_HYDROLASE_ACTIVITY		16	0.393	0.818	0.6	0.15	0.000185	4.7e-05	0.000308	2e-06
10979	GOMF_PALMITOYL_COA_HYDROLASE_ACTIVITY_excl_ACOT13	ACOT13	15			0.37	0.14	0.000106	4.2e-05	0.000285	2e-06
10980	GOBP_POSITIVE_REGULATION_OF_DENDRITE_MORPHOGENESIS		30	0.142	0.725	0.6	0.06	0.002301	0.000246	0.003841	1.6e-05
10981	GOCC_MITOCHONDRIA_ASSOCIATED_ENDOPLASMIC_RETICULUM_MEMBRANE		17	0.801	0.912	0.6	0.23	0.000291	0.000112	0.000485	4e-06
10982	GOCC_MITOCHONDRIA_ASSOCIATED_ENDOPLASMIC_RETICULUM_MEMBRANE_excl_RAB32	RAB32	16			0.35	0.12	0.000167	5.8e-05	0.000481	4e-06
10983	GOBP_REGULATION_OF_DIGESTIVE_SYSTEM_PROCESS		43	0.92	0.954	0.6	0.05	0.001006	8.5e-05	0.00168	8e-06
10984	GOBP_POSITIVE_REGULATION_OF_TRANSCRIPTION_FROM_RNA_POLYMERASE_II_PROMOTER_IN_RESPONSE_TO_ENDOPLASMIC_RETICULUM_STRESS		10	0.862	0.933	0.6	0.49	0.00014	0.000114	0.000234	2e-06
10985	GOBP_POSITIVE_REGULATION_OF_TRANSCRIPTION_FROM_RNA_POLYMERASE_II_PROMOTER_IN_RESPONSE_TO_ENDOPLASMIC_RETICULUM_STRESS_excl_TP53	TP53	9			0.06	0.06	1.3e-05	1.3e-05	0.000218	1e-06
10986	GOBP_RETINOIC_ACID_METABOLIC_PROCESS		34	0.992	0.994	0.6	0.11	0.000381	6.8e-05	0.000635	3e-06
10987	GOBP_HISTONE_H3_K27_TRIMETHYLATION		8	0.655	0.876	0.6	0.13	0.000107	2.3e-05	0.000179	1e-06
10988	GOBP_HISTONE_H3_K27_TRIMETHYLATION_excl_ZNF304	ZNF304	7			0.41	0.12	6.7e-05	2e-05	0.000165	1e-06
10989	GOBP_REGULATION_OF_ANTIGEN_PROCESSING_AND_PRESENTATION_OF_PEPTIDE_ANTIGEN		6	0.347	0.805	0.6	0.77	2.4e-05	3e-05	4e-05	2e-06
10990	GOBP_REGULATION_OF_ANTIGEN_PROCESSING_AND_PRESENTATION_OF_PEPTIDE_ANTIGEN_excl_PYCARD	PYCARD	5			0	0	0	0	3.9e-05	2e-06
10991	GOBP_NEGATIVE_REGULATION_OF_FATTY_ACID_BETA_OXIDATION		6	0.895	0.945	0.6	0.22	0.000196	7.3e-05	0.000328	4e-06
10992	GOBP_NEGATIVE_REGULATION_OF_FATTY_ACID_BETA_OXIDATION_excl_MFSD2A	MFSD2A	5			0.35	0.13	9.4e-05	3.5e-05	0.000266	3e-06
10993	GOBP_ANOIKIS		33	0.481	0.838	0.6	0.1	0.001062	0.000177	0.001776	1.5e-05
10994	GOBP_REGULATION_OF_CYTOPLASMIC_TRANSLATIONAL_INITIATION		5	0.562	0.853	0.6	0.31	0.000121	6.4e-05	0.000203	2e-06
10995	GOBP_REGULATION_OF_CYTOPLASMIC_TRANSLATIONAL_INITIATION_excl_RPL13A	RPL13A	4			0.38	0.37	6.6e-05	6.5e-05	0.000173	2e-06
10996	GOBP_POSITIVE_REGULATION_OF_GONAD_DEVELOPMENT		9	0.571	0.855	0.6	0.08	0.00057	8e-05	0.000955	6e-06
10997	GOBP_POSITIVE_REGULATION_OF_GONAD_DEVELOPMENT_excl_SEMA3A	SEMA3A	8			0.51	0.1	0.000384	7.4e-05	0.000747	5e-06
10998	GOBP_NEGATIVE_REGULATION_OF_FAT_CELL_PROLIFERATION		6	0.138	0.721	0.6	0.17	0.000115	3.3e-05	0.000192	2e-06
10999	GOBP_NEGATIVE_REGULATION_OF_FAT_CELL_PROLIFERATION_excl_E2F3	E2F3	5			0.46	0.14	6.6e-05	2.1e-05	0.000143	2e-06
11000	GOBP_FEMALE_GENITALIA_DEVELOPMENT		18	0.357	0.808	0.6	0.06	0.000771	7.5e-05	0.001292	7e-06
11001	GOBP_FEMALE_GENITALIA_DEVELOPMENT_excl_TP63	TP63	17			0.52	0.05	0.00057	5.3e-05	0.001093	7e-06
11002	GOBP_VASCULOGENESIS_INVOLVED_IN_CORONARY_VASCULAR_MORPHOGENESIS		5	0.867	0.935	0.6	0.12	0.000257	5.2e-05	0.000431	3e-06
11003	GOBP_VASCULOGENESIS_INVOLVED_IN_CORONARY_VASCULAR_MORPHOGENESIS_excl_SPRED1	SPRED1	4			0.47	0.09	0.000179	3.6e-05	0.000382	3e-06
11004	GOBP_POSITIVE_REGULATION_OF_PODOSOME_ASSEMBLY		11	0.465	0.833	0.6	0.12	0.000324	6.9e-05	0.000542	6e-06
11005	GOBP_POSITIVE_REGULATION_OF_PODOSOME_ASSEMBLY_excl_ASAP1	ASAP1	10			0.3	0.14	0.000116	5.3e-05	0.000384	6e-06
11006	GOBP_NEGATIVE_REGULATION_OF_LIPID_CATABOLIC_PROCESS		26	0.286	0.788	0.6	0.09	0.000787	0.000118	0.001319	9e-06
11007	GOBP_REGULATION_OF_BRANCHING_INVOLVED_IN_LUNG_MORPHOGENESIS		6	0.811	0.915	0.6	0.1	0.000152	2.6e-05	0.000255	3e-06
11008	GOBP_REGULATION_OF_BRANCHING_INVOLVED_IN_LUNG_MORPHOGENESIS_excl_WNT2B	WNT2B	5			0.18	0.09	3.7e-05	1.9e-05	0.000209	3e-06
11009	GOBP_REGULATION_OF_TRIGLYCERIDE_CATABOLIC_PROCESS		14	0.0813	0.665	0.6	0.23	0.000217	8.2e-05	0.000364	7e-06
11010	GOBP_REGULATION_OF_TRIGLYCERIDE_CATABOLIC_PROCESS_excl_SORL1	SORL1	13			0.32	0.17	8.4e-05	4.5e-05	0.00026	5e-06
11011	GOBP_GPI_ANCHOR_METABOLIC_PROCESS		31	0.154	0.731	0.6	0.07	0.000519	6.1e-05	0.000871	6e-06
11012	GOBP_REGULATION_OF_LYMPHOCYTE_MIGRATION		61	0.928	0.958	0.6	0.04	0.001386	9.1e-05	0.002326	1.3e-05
11013	GOBP_MINUS_END_DIRECTED_ORGANELLE_TRANSPORT_ALONG_MICROTUBULE		5	0.428	0.825	0.6	0.09	0.000181	2.7e-05	0.000304	3e-06
11014	GOBP_MINUS_END_DIRECTED_ORGANELLE_TRANSPORT_ALONG_MICROTUBULE_excl_BICD1	BICD1	4			0.04	0.08	6e-06	1.2e-05	0.000143	2e-06
11015	GOBP_ENDOCARDIAL_CUSHION_FORMATION		31	0.284	0.788	0.6	0.05	0.001445	0.000129	0.002425	1.6e-05
11016	GOBP_ENDONUCLEOLYTIC_CLEAVAGE_INVOLVED_IN_RRNA_PROCESSING		14	0.797	0.911	0.6	0.2	0.000222	7.5e-05	0.000372	4e-06
11017	GOBP_ENDONUCLEOLYTIC_CLEAVAGE_INVOLVED_IN_RRNA_PROCESSING_excl_RRS1	RRS1	13			0.31	0.09	0.000113	3.2e-05	0.000362	4e-06
11018	GOCC_OLIGOSACCHARYLTRANSFERASE_COMPLEX		13	0.736	0.896	0.6	0.13	0.000248	5.3e-05	0.000416	2e-06
11019	GOCC_OLIGOSACCHARYLTRANSFERASE_COMPLEX_excl_OST4	OST4	12			0.48	0.11	0.000192	4.5e-05	0.000404	2e-06
11020	GOBP_POSITIVE_REGULATION_OF_TRANSCRIPTION_OF_NUCLEOLAR_LARGE_RRNA_BY_RNA_POLYMERASE_I		10	0.294	0.788	0.6	0.15	0.000248	6.4e-05	0.000417	4e-06
11021	GOBP_POSITIVE_REGULATION_OF_TRANSCRIPTION_OF_NUCLEOLAR_LARGE_RRNA_BY_RNA_POLYMERASE_I_excl_NCL	NCL	9			0.35	0.15	0.000127	5.6e-05	0.000367	3e-06
11022	GOBP_PHARYNGEAL_ARCH_ARTERY_MORPHOGENESIS		10	0.478	0.837	0.6	0.12	0.000223	4.6e-05	0.000375	3e-06
11023	GOBP_PHARYNGEAL_ARCH_ARTERY_MORPHOGENESIS_excl_ADGRF5	ADGRF5	9			0.32	0.09	0.000102	3e-05	0.000324	2e-06
11024	GOBP_RESPONSE_TO_CGMP		7	0.445	0.83	0.6	0.08	0.000302	4.3e-05	0.000507	4e-06
11025	GOBP_RESPONSE_TO_CGMP_excl_HCN4	HCN4	6			0.38	0.07	0.000179	3.2e-05	0.000474	4e-06
11026	GOBP_EPIDERMIS_MORPHOGENESIS		33	0.914	0.952	0.59	0.07	0.001008	0.000114	0.001695	9e-06
11027	GOBP_NEGATIVE_REGULATION_OF_INTERLEUKIN_8_PRODUCTION		33	0.739	0.896	0.59	0.07	0.00047	5.6e-05	0.00079	5e-06
11028	GOMF_NUCLEAR_EXPORT_SIGNAL_RECEPTOR_ACTIVITY		11	0.648	0.873	0.59	0.2	0.000384	0.000129	0.000646	7e-06
11029	GOMF_NUCLEAR_EXPORT_SIGNAL_RECEPTOR_ACTIVITY_excl_XPO5	XPO5	10			0.43	0.2	0.00027	0.000119	0.000622	7e-06
11030	GOMF_7SK_SNRNA_BINDING		9	0.278	0.787	0.59	0.16	0.000128	3.4e-05	0.000215	4e-06
11031	GOMF_7SK_SNRNA_BINDING_excl_HEXIM1	HEXIM1	8			0.45	0.12	8.4e-05	2.2e-05	0.000187	3e-06
11032	GOBP_NEGATIVE_REGULATION_OF_RHO_PROTEIN_SIGNAL_TRANSDUCTION		22	0.39	0.816	0.59	0.06	0.001211	0.000134	0.002037	1.3e-05
11033	GOBP_NEGATIVE_REGULATION_OF_RHO_PROTEIN_SIGNAL_TRANSDUCTION_excl_BCL6	BCL6	21			0.44	0.04	0.000824	7e-05	0.001865	1e-05
11034	GOBP_REGULATION_OF_LIPOPHAGY		5	0.681	0.882	0.59	0.2	0.000141	4.7e-05	0.000237	1e-06
11035	GOBP_REGULATION_OF_LIPOPHAGY_excl_SPTLC1	SPTLC1	4			0.07	0.07	1.6e-05	1.5e-05	0.000218	1e-06
11036	GOBP_PRODUCTION_OF_SIRNA_INVOLVED_IN_RNA_INTERFERENCE		9	0.0341	0.513	0.59	0.28	0.000117	5.4e-05	0.000198	1e-06
11037	GOBP_PRODUCTION_OF_SIRNA_INVOLVED_IN_RNA_INTERFERENCE_excl_TERT	TERT	8			0.45	0.24	8.3e-05	4.4e-05	0.000184	1e-06
11038	GOCC_CLATHRIN_COAT_OF_ENDOCYTIC_VESICLE		8	0.0686	0.641	0.59	0.29	0.000278	0.000137	0.000467	4e-06
11039	GOCC_CLATHRIN_COAT_OF_ENDOCYTIC_VESICLE_excl_EPN2	EPN2	7			0.4	0.1	0.00018	4.8e-05	0.000453	4e-06
11040	GOBP_ESTABLISHMENT_OF_PIGMENT_GRANULE_LOCALIZATION		22	0.168	0.738	0.59	0.18	0.000436	0.00013	0.000736	4e-06
11041	GOBP_ESTABLISHMENT_OF_PIGMENT_GRANULE_LOCALIZATION_excl_MYO5A	MYO5A	21			0.41	0.2	0.000259	0.000127	0.000638	3e-06
11042	GOBP_ESTABLISHMENT_OF_CENTROSOME_LOCALIZATION		10	0.807	0.914	0.59	0.05	0.000963	8.7e-05	0.001625	8e-06
11043	GOBP_ESTABLISHMENT_OF_CENTROSOME_LOCALIZATION_excl_PAFAH1B1	PAFAH1B1	9			0.46	0.05	0.000732	7.6e-05	0.001584	8e-06
11044	GOBP_LONG_CHAIN_FATTY_ACID_IMPORT_ACROSS_PLASMA_MEMBRANE		10	0.543	0.849	0.59	0.13	0.000252	5.4e-05	0.000424	5e-06
11045	GOBP_LONG_CHAIN_FATTY_ACID_IMPORT_ACROSS_PLASMA_MEMBRANE_excl_IRS2	IRS2	9			0.31	0.07	0.000115	2.7e-05	0.000375	4e-06
11046	GOBP_NUCLEAR_MIGRATION		21	0.934	0.961	0.59	0.11	0.000723	0.000135	0.00122	5e-06
11047	GOBP_NUCLEAR_MIGRATION_excl_PAFAH1B1	PAFAH1B1	20			0.42	0.1	0.000492	0.000121	0.001179	5e-06
11048	GOBP_MYOBLAST_FATE_COMMITMENT		5	0.625	0.868	0.59	0.18	0.000304	9.1e-05	0.000514	5e-06
11049	GOBP_MYOBLAST_FATE_COMMITMENT_excl_MYOD1	MYOD1	4			0.23	0.07	0.000116	3.6e-05	0.000504	5e-06
11050	GOBP_THIAMINE_TRANSPORT		5	0.653	0.875	0.59	0.19	0.000136	4.2e-05	0.00023	2e-06
11051	GOBP_THIAMINE_TRANSPORT_excl_SLC25A19	SLC25A19	4			0.53	0.2	0.000105	4.1e-05	0.000199	2e-06
11052	GOMF_ARYLESTERASE_ACTIVITY		6	0.136	0.72	0.59	0.16	6.3e-05	1.7e-05	0.000107	1e-06
11053	GOMF_ARYLESTERASE_ACTIVITY_excl_PON2	PON2	5			0.29	0.18	2.7e-05	1.6e-05	9.1e-05	1e-06
11054	GOBP_LENS_FIBER_CELL_DIFFERENTIATION		37	0.685	0.884	0.59	0.06	0.000985	0.000106	0.001663	1.2e-05
11055	GOBP_REGULATION_OF_VASCULAR_ASSOCIATED_SMOOTH_MUSCLE_CELL_DIFFERENTIATION		24	0.279	0.787	0.59	0.11	0.00059	0.000109	0.000998	9e-06
11056	GOBP_REGULATION_OF_VASCULAR_ASSOCIATED_SMOOTH_MUSCLE_CELL_DIFFERENTIATION_excl_CTH	CTH	23			0.49	0.11	0.000483	0.00011	0.000986	9e-06
11057	GOBP_IMMATURE_B_CELL_DIFFERENTIATION		11	0.82	0.918	0.59	0.26	0.000264	0.000112	0.000448	5e-06
11058	GOBP_IMMATURE_B_CELL_DIFFERENTIATION_excl_RAG1	RAG1	10			0.33	0.19	0.000139	7.8e-05	0.000422	5e-06
11059	GOBP_COHESIN_LOADING		5	0.398	0.82	0.59	0.26	0.000106	4.7e-05	0.000179	2e-06
11060	GOBP_COHESIN_LOADING_excl_NIPBL	NIPBL	4			0.46	0.19	6.2e-05	2.5e-05	0.000134	2e-06
11061	GOBP_REGULATION_OF_GLYCOPROTEIN_METABOLIC_PROCESS		61	0.768	0.904	0.59	0.1	0.00131	0.000233	0.002218	1e-05
11062	GOMF_CILIARY_NEUROTROPHIC_FACTOR_RECEPTOR_BINDING		7	0.578	0.857	0.59	0.15	0.000163	4e-05	0.000275	1e-06
11063	GOMF_CILIARY_NEUROTROPHIC_FACTOR_RECEPTOR_BINDING_excl_LIFR	LIFR	6			0.43	0.14	0.0001	3.3e-05	0.000235	2e-06
11064	GOMF_HEXOKINASE_ACTIVITY		5	0.71	0.891	0.59	0.18	0.000128	3.8e-05	0.000217	3e-06
11065	GOMF_HEXOKINASE_ACTIVITY_excl_HK1	HK1	4			0.39	0.17	5.6e-05	2.4e-05	0.000143	2e-06
11066	GOMF_UNMETHYLATED_CPG_BINDING		8	0.347	0.805	0.59	0.13	0.00015	3.4e-05	0.000254	3e-06
11067	GOMF_UNMETHYLATED_CPG_BINDING_excl_KMT2A	KMT2A	7			0.23	0.13	5.1e-05	2.9e-05	0.000222	3e-06
11068	GOBP_STRESS_INDUCED_PREMATURE_SENESCENCE		8	0.612	0.865	0.59	0.31	0.00025	0.000132	0.000425	4e-06
11069	GOBP_STRESS_INDUCED_PREMATURE_SENESCENCE_excl_TP53	TP53	7			0.3	0.12	0.000123	4.9e-05	0.000408	4e-06
11070	GOBP_ENDOPLASMIC_RETICULUM_PLASMA_MEMBRANE_TETHERING		6	0.333	0.8	0.59	0.24	9.8e-05	4e-05	0.000166	1e-06
11071	GOBP_ENDOPLASMIC_RETICULUM_PLASMA_MEMBRANE_TETHERING_excl_ESYT3	ESYT3	5			0.45	0.21	6.6e-05	3.2e-05	0.000147	1e-06
11072	GOBP_EXTRACELLULAR_MATRIX_ASSEMBLY		44	0.517	0.844	0.59	0.08	0.001499	0.000198	0.002543	1.1e-05
11073	GOBP_NEGATIVE_REGULATION_OF_FIBROBLAST_GROWTH_FACTOR_PRODUCTION		5	0.884	0.941	0.59	0.18	6.2e-05	1.9e-05	0.000105	3e-06
11074	GOBP_NEGATIVE_REGULATION_OF_FIBROBLAST_GROWTH_FACTOR_PRODUCTION_excl_WNT11	WNT11	4			0.21	0.15	1.3e-05	9e-06	5.9e-05	1e-06
11075	GOCC_PROTEIN_COMPLEX_INVOLVED_IN_CELL_MATRIX_ADHESION		6	0.549	0.851	0.59	0.38	8.7e-05	5.7e-05	0.000148	2e-06
11076	GOCC_PROTEIN_COMPLEX_INVOLVED_IN_CELL_MATRIX_ADHESION_excl_EMILIN1	EMILIN1	5			0.19	0.08	2.5e-05	1e-05	0.000128	1e-06
11077	GOMF_CLATHRIN_LIGHT_CHAIN_BINDING		7	0.554	0.852	0.59	0.17	0.000196	5.7e-05	0.000333	3e-06
11078	GOMF_CLATHRIN_LIGHT_CHAIN_BINDING_excl_NSG1	NSG1	6			0.33	0.16	0.000104	4.8e-05	0.000311	3e-06
11079	GOBP_TRYPTOPHAN_CATABOLIC_PROCESS_TO_KYNURENINE		5	0.268	0.784	0.59	0.19	7.8e-05	2.5e-05	0.000133	1e-06
11080	GOBP_TRYPTOPHAN_CATABOLIC_PROCESS_TO_KYNURENINE_excl_TDO2	TDO2	4			0.45	0.15	5.4e-05	1.7e-05	0.000119	1e-06
11081	GOBP_INTERMEDIATE_FILAMENT_ORGANIZATION		41	0.75	0.901	0.59	0.14	0.000677	0.000164	0.001152	8e-06
11082	GOBP_SKELETAL_MUSCLE_SATELLITE_CELL_DIFFERENTIATION		7	0.769	0.904	0.59	0.13	0.000299	6.8e-05	0.000509	3e-06
11083	GOBP_SKELETAL_MUSCLE_SATELLITE_CELL_DIFFERENTIATION_excl_AKIRIN1	AKIRIN1	6			0.32	0.08	0.000153	4.1e-05	0.000484	3e-06
11084	GOBP_FAS_SIGNALING_PATHWAY		5	0.697	0.887	0.59	0.33	9.9e-05	5.5e-05	0.000168	1e-06
11085	GOBP_FAS_SIGNALING_PATHWAY_excl_CASP8AP2	CASP8AP2	4			0.32	0.13	4.5e-05	1.7e-05	0.000138	2e-06
11086	GOMF_NEUROTROPHIN_RECEPTOR_ACTIVITY		5	0.883	0.941	0.59	0.24	0.000443	0.00018	0.000755	5e-06
11087	GOMF_NEUROTROPHIN_RECEPTOR_ACTIVITY_excl_NTRK3	NTRK3	4			0.14	0.06	8e-05	3.1e-05	0.00056	3e-06
11088	GOMF_INSULIN_LIKE_GROWTH_FACTOR_I_BINDING		13	0.944	0.966	0.59	0.09	0.000451	6.6e-05	0.000769	5e-06
11089	GOMF_INSULIN_LIKE_GROWTH_FACTOR_I_BINDING_excl_IGFBP2	IGFBP2	12			0.41	0.05	0.000307	3.9e-05	0.00075	5e-06
11090	GOBP_PROTEIN_LOCALIZATION_TO_MICROTUBULE_ORGANIZING_CENTER		35	0.475	0.837	0.59	0.06	0.000965	9.2e-05	0.001646	1.2e-05
11091	GOMF_TRANSFORMING_GROWTH_FACTOR_BETA_ACTIVATED_RECEPTOR_ACTIVITY		13	0.452	0.832	0.59	0.05	0.000718	6.4e-05	0.001224	6e-06
11092	GOMF_TRANSFORMING_GROWTH_FACTOR_BETA_ACTIVATED_RECEPTOR_ACTIVITY_excl_TGFBR3L	TGFBR3L	12			0.5	0.05	0.00059	6.2e-05	0.00119	6e-06
11093	GOMF_L_ASCORBIC_ACID_BINDING		20	0.636	0.871	0.59	0.09	0.000465	7.2e-05	0.000793	4e-06
11094	GOMF_L_ASCORBIC_ACID_BINDING_excl_PLOD2	PLOD2	19			0.44	0.08	0.000325	6e-05	0.000738	4e-06
11095	GOBP_MORPHOGENESIS_OF_AN_EPITHELIAL_BUD		14	0.954	0.972	0.59	0.07	0.000601	6.7e-05	0.001025	7e-06
11096	GOBP_MORPHOGENESIS_OF_AN_EPITHELIAL_BUD_excl_TP63	TP63	13			0.48	0.05	0.0004	4.4e-05	0.000827	7e-06
11097	GOBP_NEGATIVE_REGULATION_OF_OXIDATIVE_STRESS_INDUCED_NEURON_INTRINSIC_APOPTOTIC_SIGNALING_PATHWAY		4	0.519	0.844	0.59	0.06	0.000472	4.7e-05	0.000806	6e-06
11098	GOBP_NEGATIVE_REGULATION_OF_OXIDATIVE_STRESS_INDUCED_NEURON_INTRINSIC_APOPTOTIC_SIGNALING_PATHWAY_excl_PRKN	PRKN	3			0.01	0.02	1e-06	2e-06	9.8e-05	1e-06
11099	GOBP_ENDOCYTOSIS_INVOLVED_IN_VIRAL_ENTRY_INTO_HOST_CELL		9	0.855	0.931	0.59	0.17	0.000168	4.8e-05	0.000287	3e-06
11100	GOBP_ENDOCYTOSIS_INVOLVED_IN_VIRAL_ENTRY_INTO_HOST_CELL_excl_TPCN2	TPCN2	8			0.33	0.12	8.5e-05	3e-05	0.000255	3e-06
11101	GOCC_PORE_COMPLEX		24	0.617	0.867	0.59	0.11	0.000576	0.000112	0.000984	7e-06
11102	GOCC_PORE_COMPLEX_excl_SPG7	SPG7	23			0.42	0.09	0.000391	8.3e-05	0.000931	7e-06
11103	GOBP_PLASMA_MEMBRANE_TO_ENDOSOME_TRANSPORT		8	0.592	0.861	0.59	0.43	0.000154	0.000113	0.000262	2e-06
11104	GOBP_PLASMA_MEMBRANE_TO_ENDOSOME_TRANSPORT_excl_RAB5C	RAB5C	7			0.24	0.12	5.8e-05	2.9e-05	0.000242	2e-06
11105	GOBP_THROMBIN_ACTIVATED_RECEPTOR_SIGNALING_PATHWAY		12	0.791	0.91	0.58	0.11	0.000297	5.7e-05	0.000509	3e-06
11106	GOBP_THROMBIN_ACTIVATED_RECEPTOR_SIGNALING_PATHWAY_excl_F2RL1	F2RL1	11			0.41	0.14	0.000201	6.8e-05	0.000496	3e-06
11107	GOBP_RETINOL_METABOLIC_PROCESS		49	0.998	0.998	0.58	0.09	0.000586	9e-05	0.001001	7e-06
11108	GOBP_NEGATIVE_REGULATION_OF_MYELINATION		11	0.539	0.847	0.58	0.22	0.000214	8.1e-05	0.000366	2e-06
11109	GOBP_NEGATIVE_REGULATION_OF_MYELINATION_excl_LPIN1	LPIN1	10			0.47	0.27	0.000136	7.9e-05	0.00029	2e-06
11110	GOMF_CORECEPTOR_ACTIVITY_INVOLVED_IN_WNT_SIGNALING_PATHWAY_PLANAR_CELL_POLARITY_PATHWAY		5	0.634	0.871	0.58	0.09	0.000643	9.7e-05	0.0011	5e-06
11111	GOMF_CORECEPTOR_ACTIVITY_INVOLVED_IN_WNT_SIGNALING_PATHWAY_PLANAR_CELL_POLARITY_PATHWAY_excl_PTK7	PTK7	4			0.47	0.06	0.000491	6.1e-05	0.001054	5e-06
11112	GOBP_INTESTINE_SMOOTH_MUSCLE_CONTRACTION		7	0.921	0.955	0.58	0.26	0.000111	4.9e-05	0.00019	1e-06
11113	GOBP_INTESTINE_SMOOTH_MUSCLE_CONTRACTION_excl_PTGER3	PTGER3	6			0.36	0.31	4.7e-05	4e-05	0.000129	1e-06
11114	GOBP_NEGATIVE_REGULATION_OF_MORPHOGENESIS_OF_AN_EPITHELIUM		9	0.365	0.808	0.58	0.09	0.00025	3.7e-05	0.000427	4e-06
11115	GOBP_NEGATIVE_REGULATION_OF_MORPHOGENESIS_OF_AN_EPITHELIUM_excl_SULF1	SULF1	8			0.45	0.12	0.00013	3.5e-05	0.000286	3e-06
11116	GOBP_RNA_3_URIDYLATION		5	0.29	0.788	0.58	0.12	0.000159	3.2e-05	0.000272	4e-06
11117	GOBP_RNA_3_URIDYLATION_excl_TENT4A	TENT4A	4			0.06	0.07	1.1e-05	1.3e-05	0.000192	3e-06
11118	GOBP_REGULATION_OF_T_HELPER_1_TYPE_IMMUNE_RESPONSE		29	0.944	0.966	0.58	0.07	0.000406	5e-05	0.000695	4e-06
11119	GOBP_RESPONSE_TO_CISPLATIN		5	0.392	0.817	0.58	0.28	6.5e-05	3.1e-05	0.000111	1e-06
11120	GOBP_RESPONSE_TO_CISPLATIN_excl_TIMELESS	TIMELESS	4			0.23	0.13	1.6e-05	1e-05	7.2e-05	1e-06
11121	GOBP_NUCLEAR_PORE_COMPLEX_ASSEMBLY		10	0.43	0.827	0.58	0.11	0.000308	6e-05	0.000528	4e-06
11122	GOBP_NUCLEAR_PORE_COMPLEX_ASSEMBLY_excl_RTN4	RTN4	9			0.26	0.11	0.000113	4.7e-05	0.000442	4e-06
11123	GOCC_ENDOPLASMIC_RETICULUM_GOLGI_INTERMEDIATE_COMPARTMENT_MEMBRANE		73	0.615	0.866	0.58	0.07	0.001341	0.000164	0.002296	1e-05
11124	GOBP_REGULATION_OF_GAP_JUNCTION_ASSEMBLY		8	0.433	0.828	0.58	0.05	0.000739	6.2e-05	0.001266	9e-06
11125	GOBP_REGULATION_OF_GAP_JUNCTION_ASSEMBLY_excl_ACE	ACE	7			0.49	0.05	0.000604	6.1e-05	0.001236	1e-05
11126	GOCC_ALVEOLAR_LAMELLAR_BODY		7	0.645	0.872	0.58	0.12	8.9e-05	1.9e-05	0.000153	2e-06
11127	GOCC_ALVEOLAR_LAMELLAR_BODY_excl_ABCA3	ABCA3	6			0.26	0.15	3.1e-05	1.8e-05	0.000116	2e-06
11128	GOCC_PICLN_SM_PROTEIN_COMPLEX		6	0.443	0.83	0.58	0.26	4e-05	1.8e-05	6.8e-05	0
11129	GOCC_PICLN_SM_PROTEIN_COMPLEX_excl_SNRPD3	SNRPD3	5			0.22	0.25	1.3e-05	1.5e-05	6e-05	0
11130	GOBP_REGULATION_OF_PROTEIN_COMPLEX_STABILITY		11	0.292	0.788	0.58	0.13	0.000183	4.2e-05	0.000314	2e-06
11131	GOBP_REGULATION_OF_PROTEIN_COMPLEX_STABILITY_excl_SNF8	SNF8	10			0.42	0.11	0.00012	3.2e-05	0.000289	2e-06
11132	GOBP_UTERUS_DEVELOPMENT		21	0.282	0.788	0.58	0.05	0.000597	5e-05	0.001025	7e-06
11133	GOBP_UTERUS_DEVELOPMENT_excl_CYP19A1	CYP19A1	20			0.51	0.05	0.000492	5e-05	0.000967	7e-06
11134	GOCC_MICROFIBRIL		12	0.778	0.906	0.58	0.11	0.000645	0.000119	0.001109	6e-06
11135	GOCC_MICROFIBRIL_excl_MFAP4	MFAP4	11			0.31	0.04	0.000339	5e-05	0.001105	6e-06
11136	GOMF_HEPARAN_SULFATE_PROTEOGLYCAN_BINDING		18	0.819	0.917	0.58	0.12	0.00073	0.00015	0.001256	6e-06
11137	GOMF_HEPARAN_SULFATE_PROTEOGLYCAN_BINDING_excl_PTPRS	PTPRS	17			0.35	0.13	0.000402	0.000154	0.001161	6e-06
11138	GOBP_EXTRACELLULAR_TRANSPORT		43	0.819	0.917	0.58	0.17	0.001515	0.000443	0.002606	1e-05
11139	GOBP_PERK_MEDIATED_UNFOLDED_PROTEIN_RESPONSE		18	0.629	0.869	0.58	0.09	0.000314	4.8e-05	0.000541	6e-06
11140	GOBP_PERK_MEDIATED_UNFOLDED_PROTEIN_RESPONSE_excl_BOK	BOK	17			0.37	0.1	0.000192	5.1e-05	0.000519	6e-06
11141	GOBP_HINDBRAIN_TANGENTIAL_CELL_MIGRATION		5	0.146	0.725	0.58	0.06	0.000486	5.4e-05	0.000836	7e-06
11142	GOBP_HINDBRAIN_TANGENTIAL_CELL_MIGRATION_excl_PLXNA2	PLXNA2	4			0.28	0.06	0.000151	3.3e-05	0.00054	4e-06
11143	GOBP_PINOCYTOSIS		23	0.684	0.883	0.58	0.08	0.000504	7.3e-05	0.000867	6e-06
11144	GOBP_PINOCYTOSIS_excl_ANKFY1	ANKFY1	22			0.45	0.08	0.000371	6.9e-05	0.000818	6e-06
11145	GOMF_SOLUTE_PROTON_SYMPORTER_ACTIVITY		25	0.519	0.844	0.58	0.17	0.000478	0.000139	0.000823	5e-06
11146	GOMF_SOLUTE_PROTON_SYMPORTER_ACTIVITY_excl_SLC39A8	SLC39A8	24			0.34	0.15	0.000261	0.000117	0.000773	4e-06
11147	GOBP_THYROID_HORMONE_GENERATION		20	0.614	0.865	0.58	0.1	0.000554	9.7e-05	0.000955	6e-06
11148	GOBP_THYROID_HORMONE_GENERATION_excl_SLC16A10	SLC16A10	19			0.27	0.1	0.000248	9.1e-05	0.000921	6e-06
11149	GOBP_REGULATION_OF_APOPTOTIC_DNA_FRAGMENTATION		9	0.296	0.788	0.58	0.22	9.8e-05	3.7e-05	0.000169	2e-06
11150	GOBP_REGULATION_OF_APOPTOTIC_DNA_FRAGMENTATION_excl_IL6	IL6	8			0.29	0.22	4.5e-05	3.3e-05	0.000154	2e-06
11151	GOBP_AGGRESOME_ASSEMBLY		5	0.106	0.699	0.58	0.06	0.000473	4.6e-05	0.000817	6e-06
11152	GOBP_AGGRESOME_ASSEMBLY_excl_PRKN	PRKN	4			0.02	0.03	2e-06	3e-06	0.000109	1e-06
11153	GOBP_CLATHRIN_DEPENDENT_ENDOCYTOSIS		45	0.345	0.805	0.58	0.14	0.001459	0.000338	0.002521	2.1e-05
11154	GOBP_REGULATION_OF_SALIVA_SECRETION		7	0.577	0.857	0.58	0.24	0.000131	5.5e-05	0.000227	1e-06
11155	GOBP_REGULATION_OF_SALIVA_SECRETION_excl_AQP1	AQP1	6			0.38	0.16	7.8e-05	3.2e-05	0.000206	1e-06
11156	GOBP_REGULATION_OF_NEURON_MIGRATION		41	0.734	0.896	0.58	0.04	0.002844	0.000198	0.004912	2.2e-05
11157	GOBP_COMMON_BILE_DUCT_DEVELOPMENT		5	0.186	0.751	0.58	0.29	5.2e-05	2.6e-05	9e-05	1e-06
11158	GOBP_COMMON_BILE_DUCT_DEVELOPMENT_excl_HES1	HES1	4			0.42	0.18	3e-05	1.3e-05	7.1e-05	1e-06
11159	GOBP_IMMUNOLOGICAL_SYNAPSE_FORMATION		14	0.957	0.973	0.58	0.13	0.000697	0.000156	0.001205	8e-06
11160	GOBP_IMMUNOLOGICAL_SYNAPSE_FORMATION_excl_DLG1	DLG1	13			0.46	0.13	0.000509	0.000146	0.001107	7e-06
11161	GOCC_PRERIBOSOME		74	0.875	0.936	0.58	0.07	0.001127	0.000134	0.001948	1.4e-05
11162	GOCC_APICOLATERAL_PLASMA_MEMBRANE		20	0.427	0.824	0.58	0.07	0.000491	6.2e-05	0.000851	6e-06
11163	GOCC_APICOLATERAL_PLASMA_MEMBRANE_excl_EPPK1	EPPK1	19			0.47	0.05	0.000391	4.5e-05	0.000835	6e-06
11164	GOBP_HAIR_FOLLICLE_MATURATION		15	0.65	0.874	0.58	0.1	0.00043	7.6e-05	0.000745	4e-06
11165	GOBP_HAIR_FOLLICLE_MATURATION_excl_RBPJ	RBPJ	14			0.32	0.07	0.000202	4.7e-05	0.000627	4e-06
11166	GOCC_MEMBRANE_ATTACK_COMPLEX		7	0.62	0.867	0.58	0.11	0.000176	3.3e-05	0.000304	3e-06
11167	GOCC_MEMBRANE_ATTACK_COMPLEX_excl_C5	C5	6			0.35	0.12	9.1e-05	3e-05	0.000258	3e-06
11168	GOBP_INTRINSIC_APOPTOTIC_SIGNALING_PATHWAY_IN_RESPONSE_TO_OSMOTIC_STRESS		8	0.913	0.952	0.58	0.14	0.000137	3.3e-05	0.000237	2e-06
11169	GOBP_INTRINSIC_APOPTOTIC_SIGNALING_PATHWAY_IN_RESPONSE_TO_OSMOTIC_STRESS_excl_PTGS2	PTGS2	7			0.23	0.11	4.9e-05	2.4e-05	0.000216	2e-06
11170	GOBP_ORNITHINE_METABOLIC_PROCESS		8	0.518	0.844	0.58	0.31	0.000181	9.8e-05	0.000312	4e-06
11171	GOBP_ORNITHINE_METABOLIC_PROCESS_excl_AZIN1	AZIN1	7			0.47	0.12	0.000112	2.8e-05	0.00024	3e-06
11172	GOMF_RNA_2_O_METHYLTRANSFERASE_ACTIVITY		7	0.242	0.778	0.58	0.48	6.2e-05	5.1e-05	0.000108	2e-06
11173	GOMF_RNA_2_O_METHYLTRANSFERASE_ACTIVITY_excl_MRM2	MRM2	6			0.29	0.16	2.8e-05	1.6e-05	9.8e-05	2e-06
11174	GOBP_RESPONSE_TO_HYDROXYUREA		11	0.341	0.803	0.58	0.21	0.000164	6e-05	0.000284	2e-06
11175	GOBP_RESPONSE_TO_HYDROXYUREA_excl_KAT7	KAT7	10			0.42	0.13	0.000113	3.5e-05	0.000269	2e-06
11176	GOMF_K63_LINKED_POLYUBIQUITIN_MODIFICATION_DEPENDENT_PROTEIN_BINDING		23	0.579	0.857	0.58	0.09	0.000565	8.5e-05	0.00098	9e-06
11177	GOMF_K63_LINKED_POLYUBIQUITIN_MODIFICATION_DEPENDENT_PROTEIN_BINDING_excl_MINDY2	MINDY2	22			0.4	0.07	0.000381	6.6e-05	0.000949	9e-06
11178	GOBP_HISTONE_H3_K9_ACETYLATION		15	0.237	0.775	0.58	0.11	0.000392	7.7e-05	0.00068	6e-06
11179	GOBP_HISTONE_H3_K9_ACETYLATION_excl_KMT2A	KMT2A	14			0.45	0.12	0.000293	7.7e-05	0.000648	5e-06
11180	GOBP_POSITIVE_REGULATION_OF_STEM_CELL_POPULATION_MAINTENANCE		10	0.734	0.896	0.58	0.07	0.000381	4.7e-05	0.000661	3e-06
11181	GOBP_POSITIVE_REGULATION_OF_STEM_CELL_POPULATION_MAINTENANCE_excl_TP63	TP63	9			0.39	0.07	0.00018	3.2e-05	0.000462	2e-06
11182	GOBP_ORGANIC_CATION_TRANSPORT		37	0.208	0.765	0.58	0.12	0.000889	0.00018	0.001545	1e-05
11183	GOBP_HISTONE_H3_K14_ACETYLATION		21	0.292	0.788	0.57	0.13	0.000416	9.4e-05	0.000724	5e-06
11184	GOBP_HISTONE_H3_K14_ACETYLATION_excl_KMT2A	KMT2A	20			0.46	0.12	0.000317	8.3e-05	0.000692	5e-06
11185	GOBP_REGULATION_OF_FEMALE_GONAD_DEVELOPMENT		7	0.711	0.891	0.57	0.13	0.00035	8e-05	0.00061	5e-06
11186	GOBP_REGULATION_OF_FEMALE_GONAD_DEVELOPMENT_excl_WT1	WT1	6			0.51	0.07	0.000275	3.7e-05	0.000534	4e-06
11187	GOBP_NAIL_DEVELOPMENT		10	0.712	0.891	0.57	0.09	0.000201	3.2e-05	0.000351	4e-06
11188	GOBP_NAIL_DEVELOPMENT_excl_PRKAB1	PRKAB1	9			0.37	0.09	0.000126	3.1e-05	0.00034	4e-06
11189	GOBP_POSITIVE_REGULATION_OF_ACUTE_INFLAMMATORY_RESPONSE		26	0.817	0.917	0.57	0.11	0.000395	7.4e-05	0.000688	4e-06
11190	GOBP_NEGATIVE_REGULATION_OF_EXTRINSIC_APOPTOTIC_SIGNALING_PATHWAY_VIA_DEATH_DOMAIN_RECEPTORS		28	0.823	0.919	0.57	0.18	0.000481	0.000154	0.000839	9e-06
11191	GOBP_WATER_TRANSPORT		23	0.384	0.813	0.57	0.17	0.000285	8.4e-05	0.000498	4e-06
11192	GOBP_WATER_TRANSPORT_excl_AQP1	AQP1	22			0.49	0.14	0.000232	6.8e-05	0.000476	4e-06
11193	GOBP_ALDITOL_CATABOLIC_PROCESS		6	0.807	0.914	0.57	0.18	9.2e-05	2.9e-05	0.00016	1e-06
11194	GOBP_ALDITOL_CATABOLIC_PROCESS_excl_GK2	GK2	5			0.08	0.08	1.2e-05	1.3e-05	0.000156	1e-06
11195	GOBP_EPITHELIAL_TUBE_BRANCHING_INVOLVED_IN_LUNG_MORPHOGENESIS		29	0.863	0.934	0.57	0.06	0.000945	0.000103	0.001649	1.2e-05
11196	GOMF_U2_SNRNA_BINDING		6	0.348	0.805	0.57	0.2	0.000115	4e-05	0.000201	3e-06
11197	GOMF_U2_SNRNA_BINDING_excl_ISG20	ISG20	5			0.44	0.22	7.6e-05	3.8e-05	0.000172	2e-06
11198	GOBP_T_HELPER_1_CELL_CYTOKINE_PRODUCTION		8	0.474	0.837	0.57	0.07	9.4e-05	1.2e-05	0.000165	2e-06
11199	GOBP_T_HELPER_1_CELL_CYTOKINE_PRODUCTION_excl_IL1R1	IL1R1	7			0.05	0.06	7e-06	8e-06	0.000129	1e-06
11200	GOMF_DOUBLE_STRANDED_RNA_ADENOSINE_DEAMINASE_ACTIVITY		6	0.828	0.921	0.57	0.11	0.000259	5e-05	0.000452	4e-06
11201	GOMF_DOUBLE_STRANDED_RNA_ADENOSINE_DEAMINASE_ACTIVITY_excl_ADAR	ADAR	5			0.21	0.07	8e-05	2.8e-05	0.000372	4e-06
11202	GOBP_MISMATCH_REPAIR		32	0.874	0.936	0.57	0.08	0.000578	8e-05	0.00101	6e-06
11203	GOMF_PHOSPHOLIPASE_INHIBITOR_ACTIVITY		14	0.463	0.833	0.57	0.2	0.000186	6.7e-05	0.000325	2e-06
11204	GOMF_PHOSPHOLIPASE_INHIBITOR_ACTIVITY_excl_SNCA	SNCA	13			0.46	0.19	0.000124	5.3e-05	0.000273	2e-06
11205	GOMF_CARGO_ADAPTOR_ACTIVITY		18	0.333	0.8	0.57	0.12	0.000627	0.000131	0.001096	1e-05
11206	GOMF_CARGO_ADAPTOR_ACTIVITY_excl_AP1G2	AP1G2	17			0.48	0.09	0.000522	9.9e-05	0.00108	1e-05
11207	GOBP_TYPE_B_PANCREATIC_CELL_PROLIFERATION		20	0.778	0.905	0.57	0.15	0.000338	9e-05	0.000592	6e-06
11208	GOBP_TYPE_B_PANCREATIC_CELL_PROLIFERATION_excl_IGFBP5	IGFBP5	19			0.43	0.15	0.000248	8.7e-05	0.000572	6e-06
11209	GOBP_POSITIVE_REGULATION_OF_RIG_I_SIGNALING_PATHWAY		9	0.535	0.847	0.57	0.22	0.000164	6.4e-05	0.000287	2e-06
11210	GOBP_POSITIVE_REGULATION_OF_RIG_I_SIGNALING_PATHWAY_excl_ANKRD17	ANKRD17	8			0.37	0.26	9.1e-05	6.4e-05	0.000244	2e-06
11211	GOBP_MIDBRAIN_HINDBRAIN_BOUNDARY_DEVELOPMENT		6	0.844	0.928	0.57	0.23	0.000102	4.1e-05	0.000179	3e-06
11212	GOBP_MIDBRAIN_HINDBRAIN_BOUNDARY_DEVELOPMENT_excl_EN1	EN1	5			0.36	0.2	5.4e-05	3e-05	0.00015	2e-06
11213	GOBP_PARKIN_MEDIATED_STIMULATION_OF_MITOPHAGY_IN_RESPONSE_TO_MITOCHONDRIAL_DEPOLARIZATION		4	0.18	0.747	0.57	0.06	0.000506	5.8e-05	0.000885	6e-06
11214	GOBP_PARKIN_MEDIATED_STIMULATION_OF_MITOPHAGY_IN_RESPONSE_TO_MITOCHONDRIAL_DEPOLARIZATION_excl_PRKN	PRKN	3			0.2	0.16	3.5e-05	2.9e-05	0.000177	2e-06
11215	GOBP_REGULATION_OF_VERY_LOW_DENSITY_LIPOPROTEIN_PARTICLE_CLEARANCE		5	0.812	0.916	0.57	0.58	3.7e-05	3.7e-05	6.4e-05	2e-06
11216	GOBP_REGULATION_OF_VERY_LOW_DENSITY_LIPOPROTEIN_PARTICLE_CLEARANCE_excl_MIR379	MIR379	4			0.19	0.09	1e-05	5e-06	5.5e-05	2e-06
11217	GOCC_CLATHRIN_COMPLEX		6	0.667	0.879	0.57	0.22	0.000165	6.3e-05	0.000289	2e-06
11218	GOCC_CLATHRIN_COMPLEX_excl_CLTCL1	CLTCL1	5			0.48	0.26	0.000117	6.2e-05	0.000242	2e-06
11219	GOBP_BUNDLE_OF_HIS_CELL_TO_PURKINJE_MYOCYTE_COMMUNICATION		15	0.498	0.841	0.57	0.08	0.001073	0.000148	0.001878	1e-05
11220	GOBP_BUNDLE_OF_HIS_CELL_TO_PURKINJE_MYOCYTE_COMMUNICATION_excl_CACNA2D1	CACNA2D1	14			0.45	0.06	0.000709	8.7e-05	0.001562	9e-06
11221	GOMF_SULFATIDE_BINDING		6	0.46	0.833	0.57	0.19	6.8e-05	2.3e-05	0.000119	2e-06
11222	GOMF_SULFATIDE_BINDING_excl_TPP1	TPP1	5			0.21	0.26	1.3e-05	1.6e-05	6.3e-05	0
11223	GOBP_CRISTAE_FORMATION		13	0.214	0.766	0.57	0.18	0.00031	9.7e-05	0.000543	3e-06
11224	GOBP_CRISTAE_FORMATION_excl_DNAJC11	DNAJC11	12			0.43	0.13	0.000211	6.6e-05	0.000496	3e-06
11225	GOMF_O_PALMITOYLTRANSFERASE_ACTIVITY		5	0.689	0.884	0.57	0.53	8.2e-05	7.7e-05	0.000144	2e-06
11226	GOMF_O_PALMITOYLTRANSFERASE_ACTIVITY_excl_CPT2	CPT2	4			0.25	0.09	3.2e-05	1.1e-05	0.000126	2e-06
11227	GOBP_RENAL_SYSTEM_PROCESS_INVOLVED_IN_REGULATION_OF_SYSTEMIC_ARTERIAL_BLOOD_PRESSURE		24	0.603	0.862	0.57	0.06	0.000629	7e-05	0.001103	8e-06
11228	GOBP_RENAL_SYSTEM_PROCESS_INVOLVED_IN_REGULATION_OF_SYSTEMIC_ARTERIAL_BLOOD_PRESSURE_excl_F2RL1	F2RL1	23			0.49	0.06	0.000533	6.5e-05	0.00109	8e-06
11229	GOCC_CORTICAL_ACTIN_CYTOSKELETON		76	0.412	0.822	0.57	0.04	0.003026	0.000212	0.005305	3.1e-05
11230	GOBP_LIPID_HYDROXYLATION		7	0.86	0.932	0.57	0.27	2.8e-05	1.3e-05	4.9e-05	1e-06
11231	GOBP_LIPID_HYDROXYLATION_excl_CYP2C8	CYP2C8	6			0.27	0.34	8e-06	1e-05	2.9e-05	0
11232	GOBP_REGULATION_OF_TRANSPOSITION		27	0.528	0.845	0.57	0.22	0.000379	0.000146	0.000665	4e-06
11233	GOBP_CYTOPLASMIC_SEQUESTERING_OF_NF_KAPPAB		5	0.453	0.832	0.57	0.19	0.00014	4.7e-05	0.000247	4e-06
11234	GOBP_CYTOPLASMIC_SEQUESTERING_OF_NF_KAPPAB_excl_NFKBIB	NFKBIB	4			0.03	0.07	7e-06	1.5e-05	0.000227	4e-06
11235	GOBP_EMBRYONIC_CAMERA_TYPE_EYE_FORMATION		11	0.387	0.813	0.57	0.14	0.00043	0.000103	0.000756	8e-06
11236	GOBP_EMBRYONIC_CAMERA_TYPE_EYE_FORMATION_excl_PROX1	PROX1	10			0.41	0.09	0.000236	5.2e-05	0.000573	6e-06
11237	GOBP_UDP_N_ACETYLGLUCOSAMINE_METABOLIC_PROCESS		12	0.267	0.784	0.57	0.22	0.0002	7.6e-05	0.000352	3e-06
11238	GOBP_UDP_N_ACETYLGLUCOSAMINE_METABOLIC_PROCESS_excl_PGM3	PGM3	11			0.34	0.09	0.000115	3.1e-05	0.000338	3e-06
11239	GOBP_MICROGLIA_DIFFERENTIATION		6	0.0657	0.639	0.57	0.23	0.000138	5.4e-05	0.000243	3e-06
11240	GOBP_MICROGLIA_DIFFERENTIATION_excl_TSPAN2	TSPAN2	5			0.36	0.11	7.5e-05	2.2e-05	0.000205	3e-06
11241	GOBP_NEGATIVE_REGULATION_OF_CELLULAR_RESPONSE_TO_HYPOXIA		9	0.382	0.813	0.57	0.11	0.00031	5.9e-05	0.000544	3e-06
11242	GOBP_NEGATIVE_REGULATION_OF_CELLULAR_RESPONSE_TO_HYPOXIA_excl_DDAH1	DDAH1	8			0.35	0.11	0.000127	4.1e-05	0.000367	2e-06
11243	GOCC_ASTROCYTE_END_FOOT		8	0.455	0.833	0.57	0.39	0.000176	0.000121	0.000309	2e-06
11244	GOCC_ASTROCYTE_END_FOOT_excl_SLC17A8	SLC17A8	7			0.27	0.16	7.8e-05	4.5e-05	0.000287	2e-06
11245	GOCC_RDNA_HETEROCHROMATIN		4	0.63	0.869	0.57	0.29	0.000101	5.1e-05	0.000177	3e-06
11246	GOCC_RDNA_HETEROCHROMATIN_excl_BAZ2A	BAZ2A	3			0.26	0.11	3.2e-05	1.3e-05	0.000123	2e-06
11247	GOMF_RNA_ADENYLYLTRANSFERASE_ACTIVITY		6	0.834	0.923	0.57	0.05	9.9e-05	9e-06	0.000173	2e-06
11248	GOMF_RNA_ADENYLYLTRANSFERASE_ACTIVITY_excl_TENT5C	TENT5C	5			0.16	0.07	2.2e-05	1e-05	0.000139	2e-06
11249	GOBP_NEGATIVE_REGULATION_OF_RECEPTOR_MEDIATED_ENDOCYTOSIS		37	0.644	0.872	0.57	0.12	0.000613	0.000131	0.001081	9e-06
11250	GOBP_DNA_TOPOLOGICAL_CHANGE		9	0.828	0.921	0.57	0.12	0.000158	3.2e-05	0.000278	2e-06
11251	GOBP_DNA_TOPOLOGICAL_CHANGE_excl_TOP1	TOP1	8			0.24	0.05	5.7e-05	1.2e-05	0.000242	2e-06
11252	GOBP_COPI_COATED_VESICLE_BUDDING		6	0.73	0.894	0.57	0.2	8.9e-05	3e-05	0.000157	2e-06
11253	GOBP_COPI_COATED_VESICLE_BUDDING_excl_ARFGAP3	ARFGAP3	5			0.01	0	1e-06	0	0.000132	2e-06
11254	GOBP_VENTRAL_MIDLINE_DEVELOPMENT		5	0.963	0.976	0.57	0.18	0.000139	4.5e-05	0.000245	2e-06
11255	GOBP_VENTRAL_MIDLINE_DEVELOPMENT_excl_GLI2	GLI2	4			0.25	0.35	2.9e-05	4.2e-05	0.000117	2e-06
11256	GOBP_ENDOCARDIAL_CUSHION_DEVELOPMENT		49	0.301	0.792	0.57	0.05	0.001817	0.000144	0.003208	2.2e-05
11257	GOMF_ORGANIC_HYDROXY_COMPOUND_TRANSMEMBRANE_TRANSPORTER_ACTIVITY		50	0.909	0.95	0.57	0.06	0.001015	0.000106	0.001792	7e-06
11258	GOBP_CHEMOREPULSION_OF_AXON		6	0.979	0.985	0.57	0.06	0.000547	5.4e-05	0.000965	6e-06
11259	GOBP_CHEMOREPULSION_OF_AXON_excl_PLXNA4	PLXNA4	5			0.34	0.04	0.00022	2.5e-05	0.000652	4e-06
11260	GOBP_REGULATION_OF_SPONTANEOUS_SYNAPTIC_TRANSMISSION		6	0.295	0.788	0.57	0.05	0.000527	5.1e-05	0.000931	6e-06
11261	GOBP_REGULATION_OF_SPONTANEOUS_SYNAPTIC_TRANSMISSION_excl_PRKN	PRKN	5			0.25	0.06	5.6e-05	1.4e-05	0.000223	2e-06
11262	GOBP_REGULATION_OF_PINOCYTOSIS		12	0.778	0.905	0.57	0.21	0.0002	7.5e-05	0.000354	4e-06
11263	GOBP_REGULATION_OF_PINOCYTOSIS_excl_ANKFY1	ANKFY1	11			0.22	0.19	6.7e-05	5.8e-05	0.000304	4e-06
11264	GOBP_PROLINE_TRANSPORT		8	0.739	0.896	0.57	0.13	0.000149	3.5e-05	0.000263	2e-06
11265	GOBP_PROLINE_TRANSPORT_excl_SLC36A4	SLC36A4	7			0.41	0.12	9.9e-05	3e-05	0.000242	2e-06
11266	GOBP_CHROMOSOME_MOVEMENT_TOWARDS_SPINDLE_POLE		7	0.854	0.93	0.57	0.09	0.000249	3.8e-05	0.000439	2e-06
11267	GOBP_CHROMOSOME_MOVEMENT_TOWARDS_SPINDLE_POLE_excl_FMN2	FMN2	6			0.01	0.01	1e-06	2e-06	0.000222	2e-06
11268	GOBP_PARACRINE_SIGNALING		7	0.103	0.695	0.57	0.14	0.000118	2.8e-05	0.000208	1e-06
11269	GOBP_PARACRINE_SIGNALING_excl_CD34	CD34	6			0.37	0.1	6.6e-05	1.9e-05	0.000181	1e-06
11270	GOMF_LIGASE_ACTIVITY_FORMING_CARBON_CARBON_BONDS		7	0.0725	0.65	0.57	0.14	0.000259	6.5e-05	0.000458	4e-06
11271	GOMF_LIGASE_ACTIVITY_FORMING_CARBON_CARBON_BONDS_excl_PC	PC	6			0.37	0.08	0.00016	3.6e-05	0.000429	3e-06
11272	GOBP_NOTOCHORD_DEVELOPMENT		18	0.808	0.915	0.57	0.08	0.000495	7.1e-05	0.000875	8e-06
11273	GOBP_NOTOCHORD_DEVELOPMENT_excl_COBL	COBL	17			0.48	0.1	0.00037	7.9e-05	0.000776	8e-06
11274	GOMF_ENOYL_COA_HYDRATASE_ACTIVITY		10	0.657	0.876	0.57	0.11	0.000101	2e-05	0.000178	1e-06
11275	GOMF_ENOYL_COA_HYDRATASE_ACTIVITY_excl_HSD17B4	HSD17B4	9			0.42	0.13	6e-05	1.8e-05	0.000143	1e-06
11276	GOBP_PORE_COMPLEX_ASSEMBLY		20	0.353	0.808	0.57	0.08	0.000604	8.5e-05	0.001067	6e-06
11277	GOBP_PORE_COMPLEX_ASSEMBLY_excl_RTN4	RTN4	19			0.42	0.09	0.000409	8.6e-05	0.000981	5e-06
11278	GOBP_AORTIC_VALVE_MORPHOGENESIS		32	0.337	0.802	0.57	0.06	0.001769	0.00019	0.003126	1.8e-05
11279	GOMF_INSULIN_LIKE_GROWTH_FACTOR_BINDING		29	0.96	0.975	0.57	0.08	0.000788	0.000112	0.001394	8e-06
11280	GOBP_POSITIVE_REGULATION_OF_HISTONE_H4_ACETYLATION		7	0.109	0.701	0.56	0.07	0.000501	6.6e-05	0.000887	5e-06
11281	GOBP_POSITIVE_REGULATION_OF_HISTONE_H4_ACETYLATION_excl_KAT7	KAT7	6			0.52	0.06	0.00045	5.4e-05	0.000871	5e-06
11282	GOBP_NEGATIVE_REGULATION_OF_TRIGLYCERIDE_METABOLIC_PROCESS		12	0.129	0.715	0.56	0.19	0.000267	9.2e-05	0.000473	5e-06
11283	GOBP_NEGATIVE_REGULATION_OF_TRIGLYCERIDE_METABOLIC_PROCESS_excl_SORL1	SORL1	11			0.36	0.07	0.000134	2.6e-05	0.000369	2e-06
11284	GOMF_C4_DICARBOXYLATE_TRANSMEMBRANE_TRANSPORTER_ACTIVITY		15	0.817	0.917	0.56	0.12	0.000284	5.8e-05	0.000504	3e-06
11285	GOMF_C4_DICARBOXYLATE_TRANSMEMBRANE_TRANSPORTER_ACTIVITY_excl_SLC13A5	SLC13A5	14			0.22	0.09	0.000104	4.3e-05	0.000472	3e-06
11286	GOCC_INTEGRATOR_COMPLEX		15	0.181	0.747	0.56	0.09	0.000274	4.4e-05	0.000486	5e-06
11287	GOCC_INTEGRATOR_COMPLEX_excl_INTS13	INTS13	14			0.46	0.09	0.000211	4.3e-05	0.000459	4e-06
11288	GOCC_NUCLEAR_ENVELOPE_LUMEN		10	0.0216	0.43	0.56	0.21	0.00024	9.1e-05	0.000426	4e-06
11289	GOCC_NUCLEAR_ENVELOPE_LUMEN_excl_SORL1	SORL1	9			0.33	0.08	0.000108	2.6e-05	0.000323	2e-06
11290	GOBP_BARBED_END_ACTIN_FILAMENT_CAPPING		26	0.174	0.743	0.56	0.05	0.000668	5.9e-05	0.001185	6e-06
11291	GOBP_NEGATIVE_REGULATION_OF_UBIQUITIN_PROTEIN_LIGASE_ACTIVITY		12	0.977	0.983	0.56	0.17	0.000149	4.6e-05	0.000265	4e-06
11292	GOBP_NEGATIVE_REGULATION_OF_UBIQUITIN_PROTEIN_LIGASE_ACTIVITY_excl_MAD2L2	MAD2L2	11			0.44	0.2	0.000103	4.6e-05	0.000234	4e-06
11293	GOBP_EPITHELIAL_MESENCHYMAL_CELL_SIGNALING		6	0.989	0.992	0.56	0.18	0.000118	3.7e-05	0.000209	3e-06
11294	GOBP_EPITHELIAL_MESENCHYMAL_CELL_SIGNALING_excl_PDGFA	PDGFA	5			0.36	0.16	6.2e-05	2.7e-05	0.000173	3e-06
11295	GOBP_ENDOTHELIN_RECEPTOR_SIGNALING_PATHWAY		11	0.55	0.851	0.56	0.09	0.000398	6.6e-05	0.000707	9e-06
11296	GOBP_ENDOTHELIN_RECEPTOR_SIGNALING_PATHWAY_excl_PTK2B	PTK2B	10			0.3	0.1	0.000168	5.4e-05	0.000566	8e-06
11297	GOBP_PLASMA_MEMBRANE_TUBULATION		19	0.338	0.803	0.56	0.08	0.000409	6.1e-05	0.000727	3e-06
11298	GOBP_PLASMA_MEMBRANE_TUBULATION_excl_ASAP1	ASAP1	18			0.35	0.09	0.000202	5.3e-05	0.000569	2e-06
11299	GOCC_ANCHORED_COMPONENT_OF_SYNAPTIC_MEMBRANE		11	0.271	0.785	0.56	0.09	0.000886	0.000147	0.001574	1e-05
11300	GOCC_ANCHORED_COMPONENT_OF_SYNAPTIC_MEMBRANE_excl_RGS7BP	RGS7BP	10			0.46	0.07	0.000694	9.9e-05	0.001502	9e-06
11301	GOBP_POSITIVE_REGULATION_OF_MACROPHAGE_CYTOKINE_PRODUCTION		12	0.762	0.904	0.56	0.13	0.000307	7e-05	0.000546	4e-06
11302	GOBP_POSITIVE_REGULATION_OF_MACROPHAGE_CYTOKINE_PRODUCTION_excl_LAPTM5	LAPTM5	11			0.31	0.08	0.00016	4.1e-05	0.000516	4e-06
11303	GOBP_PROTEIN_K11_LINKED_DEUBIQUITINATION		9	0.797	0.911	0.56	0.12	0.000187	3.9e-05	0.000333	3e-06
11304	GOBP_PROTEIN_K11_LINKED_DEUBIQUITINATION_excl_YOD1	YOD1	8			0.16	0.05	5e-05	1.7e-05	0.000316	3e-06
11305	GOBP_PHARYNGEAL_SYSTEM_DEVELOPMENT		29	0.571	0.855	0.56	0.05	0.000891	8e-05	0.001585	1.2e-05
11306	GOBP_PHOSPHOLIPID_DEPHOSPHORYLATION		42	0.902	0.947	0.56	0.07	0.00112	0.000144	0.001992	9e-06
11307	GOMF_NON_MEMBRANE_SPANNING_PROTEIN_TYROSINE_PHOSPHATASE_ACTIVITY		9	0.17	0.74	0.56	0.18	0.000173	5.5e-05	0.000309	3e-06
11308	GOMF_NON_MEMBRANE_SPANNING_PROTEIN_TYROSINE_PHOSPHATASE_ACTIVITY_excl_ACP1	ACP1	8			0.17	0.08	4.8e-05	2.2e-05	0.000285	3e-06
11309	GOCC_MICROBODY_LUMEN		50	0.647	0.873	0.56	0.1	0.000706	0.000127	0.001257	7e-06
11310	GOBP_CELLULAR_RESPONSE_TO_INSULIN_LIKE_GROWTH_FACTOR_STIMULUS		6	0.904	0.949	0.56	0.12	0.000212	4.6e-05	0.000379	3e-06
11311	GOBP_CELLULAR_RESPONSE_TO_INSULIN_LIKE_GROWTH_FACTOR_STIMULUS_excl_IGF1R	IGF1R	5			0.25	0.18	4.4e-05	3.2e-05	0.000177	1e-06
11312	GOBP_NEGATIVE_REGULATION_OF_CELL_PROLIFERATION_INVOLVED_IN_KIDNEY_DEVELOPMENT		6	0.492	0.839	0.56	0.26	0.000191	8.8e-05	0.00034	4e-06
11313	GOBP_NEGATIVE_REGULATION_OF_CELL_PROLIFERATION_INVOLVED_IN_KIDNEY_DEVELOPMENT_excl_WT1	WT1	5			0.44	0.12	0.000115	3.4e-05	0.000264	3e-06
11314	GOBP_CELLULAR_RESPONSE_TO_MANGANESE_ION		13	0.442	0.83	0.56	0.05	0.000628	5.4e-05	0.001121	7e-06
11315	GOBP_CELLULAR_RESPONSE_TO_MANGANESE_ION_excl_PRKN	PRKN	12			0.38	0.09	0.000157	3.8e-05	0.000413	3e-06
11316	GOCC_LAMELLIPODIUM		193	0.607	0.863	0.56	0.03	0.007081	0.000386	0.012635	5.5e-05
11317	GOMF_MYOSIN_BINDING		69	0.401	0.82	0.56	0.07	0.002039	0.000252	0.003644	1.5e-05
11318	GOBP_REGULATION_OF_SYNAPTIC_VESICLE_ENDOCYTOSIS		13	0.531	0.846	0.56	0.07	0.000708	8.7e-05	0.001265	5e-06
11319	GOBP_REGULATION_OF_SYNAPTIC_VESICLE_ENDOCYTOSIS_excl_PPP3CC	PPP3CC	12			0.42	0.07	0.000514	8.3e-05	0.00122	5e-06
11320	GOMF_PHOSPHATIDYLETHANOLAMINE_BINDING		11	0.523	0.844	0.56	0.13	0.000147	3.5e-05	0.000262	2e-06
11321	GOMF_PHOSPHATIDYLETHANOLAMINE_BINDING_excl_MFGE8	MFGE8	10			0.31	0.14	7.4e-05	3.5e-05	0.000243	2e-06
11322	GOBP_MAINTENANCE_OF_PROTEIN_LOCATION_IN_MITOCHONDRION		5	0.871	0.936	0.56	0.14	0.00017	4.2e-05	0.000304	3e-06
11323	GOBP_MAINTENANCE_OF_PROTEIN_LOCATION_IN_MITOCHONDRION_excl_HK1	HK1	4			0.41	0.1	9.1e-05	2.3e-05	0.000223	3e-06
11324	GOMF_N_ACETYLTRANSFERASE_ACTIVITY		58	0.2	0.765	0.56	0.08	0.00109	0.000157	0.001951	1.5e-05
11325	GOCC_TRICARBOXYLIC_ACID_CYCLE_ENZYME_COMPLEX		15	0.19	0.753	0.56	0.09	0.000396	6.2e-05	0.000709	5e-06
11326	GOCC_TRICARBOXYLIC_ACID_CYCLE_ENZYME_COMPLEX_excl_IDH3B	IDH3B	14			0.39	0.09	0.000237	5.3e-05	0.000601	4e-06
11327	GOBP_T_CELL_MIGRATION		62	0.928	0.958	0.56	0.09	0.001174	0.000183	0.002106	1.4e-05
11328	GOBP_POSITIVE_REGULATION_OF_NEUROINFLAMMATORY_RESPONSE		18	0.739	0.896	0.56	0.21	0.00031	0.000117	0.000557	3e-06
11329	GOBP_POSITIVE_REGULATION_OF_NEUROINFLAMMATORY_RESPONSE_excl_IL33	IL33	17			0.35	0.08	0.000193	4.4e-05	0.000544	3e-06
11330	GOMF_CHLORIDE_CHANNEL_REGULATOR_ACTIVITY		16	0.654	0.875	0.56	0.1	0.000481	8.5e-05	0.000864	4e-06
11331	GOMF_CHLORIDE_CHANNEL_REGULATOR_ACTIVITY_excl_STX7	STX7	15			0.4	0.09	0.000335	7.8e-05	0.000828	4e-06
11332	GOBP_ADENOSINE_TO_INOSINE_EDITING		8	0.74	0.897	0.56	0.15	0.000279	7.4e-05	0.000502	4e-06
11333	GOBP_ADENOSINE_TO_INOSINE_EDITING_excl_ADAR	ADAR	7			0.24	0.14	9.9e-05	5.9e-05	0.000421	4e-06
11334	GOMF_FIBROBLAST_GROWTH_FACTOR_RECEPTOR_BINDING		24	0.788	0.909	0.55	0.16	0.000533	0.000156	0.00096	5e-06
11335	GOMF_FIBROBLAST_GROWTH_FACTOR_RECEPTOR_BINDING_excl_FGF18	FGF18	23			0.42	0.07	0.000386	6.5e-05	0.000927	5e-06
11336	GOBP_LATE_NUCLEOPHAGY		7	0.669	0.879	0.55	0.15	0.000153	4.3e-05	0.000276	2e-06
11337	GOBP_LATE_NUCLEOPHAGY_excl_ULK1	ULK1	6			0.32	0.13	7.8e-05	3.2e-05	0.000249	1e-06
11338	GOBP_MALE_MATING_BEHAVIOR		7	0.965	0.977	0.55	0.26	0.000144	6.6e-05	0.00026	4e-06
11339	GOBP_MALE_MATING_BEHAVIOR_excl_NHLH2	NHLH2	6			0.29	0.25	6.9e-05	6.1e-05	0.000243	4e-06
11340	GOBP_NEGATIVE_REGULATION_OF_TORC1_SIGNALING		19	0.874	0.936	0.55	0.15	0.000358	9.8e-05	0.000646	4e-06
11341	GOBP_NEGATIVE_REGULATION_OF_TORC1_SIGNALING_excl_STK11	STK11	18			0.39	0.07	0.000229	4.1e-05	0.000586	3e-06
11342	GOBP_GLUCOSE_IMPORT_IN_RESPONSE_TO_INSULIN_STIMULUS		5	0.776	0.905	0.55	0.16	6.5e-05	1.8e-05	0.000118	1e-06
11343	GOBP_GLUCOSE_IMPORT_IN_RESPONSE_TO_INSULIN_STIMULUS_excl_TRARG1	TRARG1	4			0.11	0.11	1e-05	1e-05	9.3e-05	1e-06
11344	GOCC_TOR_COMPLEX		11	0.67	0.879	0.55	0.08	0.000494	7.1e-05	0.000891	4e-06
11345	GOCC_TOR_COMPLEX_excl_RPTOR	RPTOR	10			0.34	0.11	0.000224	7.2e-05	0.000669	4e-06
11346	GOMF_ENONE_REDUCTASE_ACTIVITY		5	0.772	0.904	0.55	0.26	5.5e-05	2.6e-05	9.8e-05	1e-06
11347	GOMF_ENONE_REDUCTASE_ACTIVITY_excl_SRD5A1	SRD5A1	4			0.17	0.23	1.2e-05	1.6e-05	7.1e-05	1e-06
11348	GOBP_VENTRICULAR_CARDIAC_MUSCLE_TISSUE_MORPHOGENESIS		47	0.396	0.819	0.55	0.05	0.00214	0.000211	0.003865	2.4e-05
11349	GOBP_CONVERGENT_EXTENSION_INVOLVED_IN_GASTRULATION		9	0.841	0.927	0.55	0.09	0.000158	2.6e-05	0.000286	4e-06
11350	GOBP_CONVERGENT_EXTENSION_INVOLVED_IN_GASTRULATION_excl_MKKS	MKKS	8			0.41	0.09	0.000105	2.3e-05	0.000259	4e-06
11351	GOBP_LYSINE_CATABOLIC_PROCESS		7	0.415	0.823	0.55	0.19	0.000313	0.000108	0.000566	3e-06
11352	GOBP_LYSINE_CATABOLIC_PROCESS_excl_HYKK	HYKK	6			0.48	0.21	0.000255	0.00011	0.000536	3e-06
11353	GOBP_DESMOSOME_ORGANIZATION		10	0.702	0.888	0.55	0.14	0.000448	0.000112	0.000811	8e-06
11354	GOBP_DESMOSOME_ORGANIZATION_excl_PRKCA	PRKCA	9			0.27	0.09	0.000153	4.9e-05	0.000559	7e-06
11355	GOBP_GAP_JUNCTION_MEDIATED_INTERCELLULAR_TRANSPORT		6	0.552	0.851	0.55	0.2	5.1e-05	1.9e-05	9.2e-05	2e-06
11356	GOBP_GAP_JUNCTION_MEDIATED_INTERCELLULAR_TRANSPORT_excl_GJB2	GJB2	5			0.27	0.15	2.3e-05	1.3e-05	8.3e-05	1e-06
11357	GOBP_REGULATION_OF_T_CELL_CHEMOTAXIS		17	0.927	0.958	0.55	0.08	0.000362	5.3e-05	0.000656	4e-06
11358	GOBP_REGULATION_OF_T_CELL_CHEMOTAXIS_excl_ADAM10	ADAM10	16			0.45	0.08	0.000271	5e-05	0.000606	4e-06
11359	SYNGO_REGULATION_OF_SYNAPTIC_VESICLE_FUSION_TO_PRESYNAPTIC_ACTIVE_ZONE_MEMBRANE		7	0.164	0.736	0.55	0.09	0.00056	8.9e-05	0.001015	5e-06
11360	SYNGO_REGULATION_OF_SYNAPTIC_VESICLE_FUSION_TO_PRESYNAPTIC_ACTIVE_ZONE_MEMBRANE_excl_ERC1	ERC1	6			0.44	0.1	0.000371	8.4e-05	0.000848	5e-06
11361	GOBP_NEURON_DEATH_IN_RESPONSE_TO_OXIDATIVE_STRESS		32	0.925	0.957	0.55	0.08	0.001059	0.000152	0.001918	1e-05
11362	GOCC_SMALL_SUBUNIT_PROCESSOME		37	0.911	0.951	0.55	0.11	0.000584	0.00012	0.001057	8e-06
11363	GOBP_REGULATION_OF_MODIFICATION_OF_SYNAPTIC_STRUCTURE		9	0.728	0.894	0.55	0.13	0.000363	8.4e-05	0.000658	3e-06
11364	GOBP_REGULATION_OF_MODIFICATION_OF_SYNAPTIC_STRUCTURE_excl_CTTNBP2	CTTNBP2	8			0.36	0.1	0.000213	6.1e-05	0.000596	3e-06
11365	GOBP_NEGATIVE_REGULATION_OF_DENDRITIC_CELL_APOPTOTIC_PROCESS		7	0.843	0.928	0.55	0.28	7.8e-05	4.1e-05	0.000141	2e-06
11366	GOBP_NEGATIVE_REGULATION_OF_DENDRITIC_CELL_APOPTOTIC_PROCESS_excl_CCR7	CCR7	6			0.37	0.1	5e-05	1.2e-05	0.000133	2e-06
11367	GOCC_SYNAPTONEMAL_STRUCTURE		36	0.912	0.952	0.55	0.06	0.000628	7.3e-05	0.001141	4e-06
11368	GOMF_LEUKOTRIENE_C4_SYNTHASE_ACTIVITY		5	0.391	0.816	0.55	0.2	8.1e-05	2.9e-05	0.000148	1e-06
11369	GOMF_LEUKOTRIENE_C4_SYNTHASE_ACTIVITY_excl_LTC4S	LTC4S	4			0.28	0.12	3.9e-05	1.7e-05	0.000138	1e-06
11370	GOMF_NUCLEOBASE_CONTAINING_COMPOUND_TRANSMEMBRANE_TRANSPORTER_ACTIVITY		46	0.874	0.936	0.55	0.11	0.000867	0.000173	0.001575	1.3e-05
11371	GOBP_RIBOSOMAL_SMALL_SUBUNIT_EXPORT_FROM_NUCLEUS		8	0.207	0.765	0.55	0.21	0.00016	6.1e-05	0.000292	4e-06
11372	GOBP_RIBOSOMAL_SMALL_SUBUNIT_EXPORT_FROM_NUCLEUS_excl_NPM1	NPM1	7			0.43	0.13	0.000109	3.1e-05	0.000251	3e-06
11373	GOMF_COMPLEMENT_COMPONENT_C3B_BINDING		4	0.795	0.911	0.55	0.22	6.8e-05	2.7e-05	0.000123	2e-06
11374	GOMF_COMPLEMENT_COMPONENT_C3B_BINDING_excl_PHB1	PHB1	3			0.33	0.22	3.4e-05	2.2e-05	0.000106	2e-06
11375	GOBP_MODIFICATION_OF_POSTSYNAPTIC_ACTIN_CYTOSKELETON		8	0.503	0.844	0.55	0.11	0.000247	5.1e-05	0.000448	3e-06
11376	GOBP_MODIFICATION_OF_POSTSYNAPTIC_ACTIN_CYTOSKELETON_excl_CTTNBP2	CTTNBP2	7			0.25	0.05	9.7e-05	1.9e-05	0.000386	2e-06
11377	GOBP_INTERLEUKIN_18_MEDIATED_SIGNALING_PATHWAY		6	0.427	0.824	0.55	0.1	0.000129	2.4e-05	0.000235	3e-06
11378	GOBP_INTERLEUKIN_18_MEDIATED_SIGNALING_PATHWAY_excl_TICAM2	TICAM2	5			0.36	0.09	8.1e-05	2e-05	0.000228	3e-06
11379	GOBP_PROTEIN_K29_LINKED_UBIQUITINATION		7	0.599	0.862	0.55	0.05	0.000479	4.6e-05	0.000871	6e-06
11380	GOBP_PROTEIN_K29_LINKED_UBIQUITINATION_excl_PRKN	PRKN	6			0.05	0.06	8e-06	1e-05	0.000163	2e-06
11381	GOBP_MHC_CLASS_II_BIOSYNTHETIC_PROCESS		16	0.854	0.93	0.55	0.2	0.000224	8.4e-05	0.000407	5e-06
11382	GOBP_MHC_CLASS_II_BIOSYNTHETIC_PROCESS_excl_IL4	IL4	15			0.23	0.1	9.3e-05	4.1e-05	0.000397	5e-06
11383	GOBP_AUDITORY_RECEPTOR_CELL_MORPHOGENESIS		18	0.363	0.808	0.55	0.06	0.000619	6.2e-05	0.001127	8e-06
11384	GOBP_AUDITORY_RECEPTOR_CELL_MORPHOGENESIS_excl_CDH23	CDH23	17			0.27	0.06	0.000203	4.4e-05	0.000745	5e-06
11385	GOBP_RETROGRADE_TRANSPORT_VESICLE_RECYCLING_WITHIN_GOLGI		9	0.894	0.944	0.55	0.2	0.000218	8e-05	0.000396	3e-06
11386	GOBP_RETROGRADE_TRANSPORT_VESICLE_RECYCLING_WITHIN_GOLGI_excl_COG8	COG8	8			0.29	0.18	0.000107	6.7e-05	0.000376	3e-06
11387	GOCC_PROTEASOME_REGULATORY_PARTICLE		19	0.906	0.949	0.55	0.17	0.0004	0.000124	0.000728	1.3e-05
11388	GOCC_PROTEASOME_REGULATORY_PARTICLE_excl_PSMD6	PSMD6	18			0.21	0.09	0.00015	6e-05	0.000701	1.2e-05
11389	GOBP_NEGATIVE_REGULATION_OF_INTRINSIC_APOPTOTIC_SIGNALING_PATHWAY_IN_RESPONSE_TO_DNA_DAMAGE		29	0.112	0.705	0.55	0.13	0.000517	0.000118	0.000942	1e-05
11390	GOBP_PROTEIN_LIPID_COMPLEX_ASSEMBLY		29	0.159	0.732	0.55	0.08	0.000536	7.6e-05	0.000976	9e-06
11391	GOBP_BASEMENT_MEMBRANE_ORGANIZATION		32	0.85	0.929	0.55	0.07	0.001274	0.000156	0.00232	1.3e-05
11392	GOBP_POSITIVE_REGULATION_OF_CHOLESTEROL_EFFLUX		27	0.632	0.869	0.55	0.16	0.000698	0.000207	0.001274	1.5e-05
11393	GOMF_CARBOHYDRATE_DERIVATIVE_TRANSMEMBRANE_TRANSPORTER_ACTIVITY		50	0.744	0.898	0.55	0.11	0.000881	0.000167	0.001606	1.4e-05
11394	GOBP_EXOCRINE_PANCREAS_DEVELOPMENT		7	0.741	0.897	0.55	0.12	0.000229	5e-05	0.000417	2e-06
11395	GOBP_EXOCRINE_PANCREAS_DEVELOPMENT_excl_SRP54	SRP54	6			0.4	0.1	0.000135	3.3e-05	0.000335	3e-06
11396	GOBP_POSITIVE_REGULATION_OF_INTERLEUKIN_1_ALPHA_PRODUCTION		6	0.669	0.879	0.55	0.48	0.000117	0.000103	0.000214	2e-06
11397	GOBP_POSITIVE_REGULATION_OF_INTERLEUKIN_1_ALPHA_PRODUCTION_excl_NLRP10	NLRP10	5			0.42	0.49	8.7e-05	0.0001	0.000208	2e-06
11398	GOCC_MYOSIN_FILAMENT		22	0.894	0.944	0.55	0.06	0.0007	7.9e-05	0.001278	8e-06
11399	GOCC_MYOSIN_FILAMENT_excl_MYH6	MYH6	21			0.46	0.06	0.000567	6.8e-05	0.001241	7e-06
11400	GOBP_ESTABLISHMENT_OF_BLOOD_BRAIN_BARRIER		8	0.64	0.872	0.55	0.27	0.000163	8e-05	0.000298	3e-06
11401	GOBP_ESTABLISHMENT_OF_BLOOD_BRAIN_BARRIER_excl_MFSD2A	MFSD2A	7			0.26	0.1	6.1e-05	2.4e-05	0.000236	2e-06
11402	GOBP_NEGATIVE_REGULATION_OF_FATTY_ACID_TRANSPORT		7	0.62	0.867	0.55	0.13	0.000188	4.5e-05	0.000343	5e-06
11403	GOBP_NEGATIVE_REGULATION_OF_FATTY_ACID_TRANSPORT_excl_IRS2	IRS2	6			0.17	0.07	5.1e-05	2.2e-05	0.000294	4e-06
11404	GOBP_PYRIMIDINE_NUCLEOSIDE_TRANSPORT		5	0.546	0.85	0.55	0.07	0.000176	2.2e-05	0.000322	6e-06
11405	GOBP_PYRIMIDINE_NUCLEOSIDE_TRANSPORT_excl_SLC28A3	SLC28A3	4			0.09	0.05	2.5e-05	1.5e-05	0.00029	6e-06
11406	GOBP_NEGATIVE_REGULATION_OF_TOR_SIGNALING		44	0.838	0.925	0.55	0.06	0.000804	8.5e-05	0.001471	9e-06
11407	GOMF_CHLORIDE_CHANNEL_INHIBITOR_ACTIVITY		9	0.696	0.887	0.55	0.11	0.000302	5.8e-05	0.000552	3e-06
11408	GOMF_CHLORIDE_CHANNEL_INHIBITOR_ACTIVITY_excl_STX7	STX7	8			0.3	0.1	0.000156	5e-05	0.000516	2e-06
11409	GOBP_REGULATION_OF_ALKALINE_PHOSPHATASE_ACTIVITY		9	0.534	0.847	0.55	0.07	0.000381	5.2e-05	0.000697	6e-06
11410	GOBP_REGULATION_OF_ALKALINE_PHOSPHATASE_ACTIVITY_excl_MEF2C	MEF2C	8			0.38	0.05	0.000219	2.9e-05	0.000568	6e-06
11411	GOBP_NEGATIVE_REGULATION_OF_MRNA_SPLICING_VIA_SPLICEOSOME		18	0.283	0.788	0.55	0.14	0.00046	0.000119	0.000843	9e-06
11412	GOBP_NEGATIVE_REGULATION_OF_MRNA_SPLICING_VIA_SPLICEOSOME_excl_SRSF6	SRSF6	17			0.35	0.1	0.000284	8.1e-05	0.000812	8e-06
11413	GOBP_PHOSPHATIDYLINOSITOL_ACYL_CHAIN_REMODELING		5	0.775	0.905	0.55	0.11	0.000131	2.6e-05	0.00024	2e-06
11414	GOBP_PHOSPHATIDYLINOSITOL_ACYL_CHAIN_REMODELING_excl_PLA2G4E	PLA2G4E	4			0.12	0.04	2.3e-05	8e-06	0.000189	1e-06
11415	GOMF_TAP1_BINDING		5			0.55	1.01	3e-06	6e-06	6e-06	0
11416	GOMF_TAP1_BINDING_excl_HLA-F	HLA-F	4			0.55	1.01	3e-06	6e-06	6e-06	0
11417	GOMF_TAP_BINDING		8			0.55	1.01	3e-06	6e-06	6e-06	0
11418	GOMF_TAP_BINDING_excl_HLA-A	HLA-A	7			0.55	1.01	3e-06	6e-06	6e-06	0
11419	GOBP_REGULATION_OF_TOOTH_MINERALIZATION		10	0.749	0.9	0.55	0.33	0.00019	0.000116	0.000347	2e-06
11420	GOBP_REGULATION_OF_TOOTH_MINERALIZATION_excl_ENAM	ENAM	9			0.25	0.11	8.6e-05	3.7e-05	0.000339	2e-06
11421	GOBP_DETECTION_OF_STIMULUS_INVOLVED_IN_SENSORY_PERCEPTION_OF_PAIN		25	0.789	0.909	0.55	0.07	0.00077	0.0001	0.001409	6e-06
11422	GOBP_DETECTION_OF_STIMULUS_INVOLVED_IN_SENSORY_PERCEPTION_OF_PAIN_excl_KCNA1	KCNA1	24			0.42	0.05	0.000582	7.3e-05	0.001373	6e-06
11423	GOBP_INNER_CELL_MASS_CELL_DIFFERENTIATION		7	0.211	0.766	0.55	0.11	0.000201	3.9e-05	0.000368	5e-06
11424	GOBP_INNER_CELL_MASS_CELL_DIFFERENTIATION_excl_TET1	TET1	6			0.34	0.09	0.000105	2.7e-05	0.000309	4e-06
11425	GOCC_DENDRITE_CYTOPLASM		29	0.371	0.808	0.55	0.09	0.00087	0.000145	0.001597	6e-06
11426	GOBP_VERY_LOW_DENSITY_LIPOPROTEIN_PARTICLE_ASSEMBLY		10	0.607	0.863	0.55	0.23	0.000171	7.3e-05	0.000313	3e-06
11427	GOBP_VERY_LOW_DENSITY_LIPOPROTEIN_PARTICLE_ASSEMBLY_excl_MFSD2A	MFSD2A	9			0.27	0.08	6.9e-05	2.1e-05	0.000251	3e-06
11428	GOBP_POSITIVE_REGULATION_OF_EPITHELIAL_TO_MESENCHYMAL_TRANSITION		51	0.646	0.872	0.55	0.03	0.001604	8.7e-05	0.002943	2e-05
11429	GOBP_NEGATIVE_REGULATION_OF_STEROID_METABOLIC_PROCESS		29	0.825	0.919	0.54	0.11	0.000665	0.000131	0.001222	1.3e-05
11430	GOCC_MICOS_COMPLEX		6	0.371	0.808	0.54	0.26	0.000156	7.4e-05	0.000286	2e-06
11431	GOCC_MICOS_COMPLEX_excl_CHCHD3	CHCHD3	5			0.44	0.22	5.8e-05	2.9e-05	0.000132	1e-06
11432	SYNGO_PRESYNAPTIC_ACTIN_CYTOSKELETON_ORGANIZATION		5	0.511	0.844	0.54	0.2	0.000202	7.5e-05	0.000372	5e-06
11433	SYNGO_PRESYNAPTIC_ACTIN_CYTOSKELETON_ORGANIZATION_excl_ABI1	ABI1	4			0.28	0.16	8.7e-05	5e-05	0.000312	4e-06
11434	GOBP_MODULATION_BY_HOST_OF_VIRAL_GENOME_REPLICATION		16	0.893	0.944	0.54	0.04	0.000675	5e-05	0.001242	8e-06
11435	GOBP_MODULATION_BY_HOST_OF_VIRAL_GENOME_REPLICATION_excl_PRKN	PRKN	15			0.38	0.1	0.000204	5.3e-05	0.000534	6e-06
11436	GOBP_REGULATION_OF_CIRCADIAN_SLEEP_WAKE_CYCLE_NON_REM_SLEEP		5	0.673	0.88	0.54	0.31	5.7e-05	3.2e-05	0.000105	1e-06
11437	GOBP_REGULATION_OF_CIRCADIAN_SLEEP_WAKE_CYCLE_NON_REM_SLEEP_excl_MTNR1B	MTNR1B	4			0.42	0.29	4.1e-05	2.9e-05	9.8e-05	1e-06
11438	GOCC_F_ACTIN_CAPPING_PROTEIN_COMPLEX		8	0.505	0.844	0.54	0.1	0.000214	4e-05	0.000393	3e-06
11439	GOCC_F_ACTIN_CAPPING_PROTEIN_COMPLEX_excl_CAPZA2	CAPZA2	7			0.39	0.07	0.000142	2.8e-05	0.000365	3e-06
11440	GOBP_POSITIVE_REGULATION_OF_RHO_PROTEIN_SIGNAL_TRANSDUCTION		30	0.822	0.918	0.54	0.06	0.000889	0.000101	0.001637	9e-06
11441	GOBP_NEGATIVE_REGULATION_OF_MICROTUBULE_POLYMERIZATION		14	0.225	0.769	0.54	0.05	0.000397	4e-05	0.000733	6e-06
11442	GOBP_NEGATIVE_REGULATION_OF_MICROTUBULE_POLYMERIZATION_excl_MAP2	MAP2	13			0.42	0.06	0.000274	3.9e-05	0.000649	6e-06
11443	GOMF_PHOSPHOLIPASE_A2_INHIBITOR_ACTIVITY		6	0.77	0.904	0.54	0.31	8e-05	4.6e-05	0.000148	2e-06
11444	GOMF_PHOSPHOLIPASE_A2_INHIBITOR_ACTIVITY_excl_ANXA1	ANXA1	5			0.29	0.25	4e-05	3.4e-05	0.000135	2e-06
11445	GOBP_POSITIVE_REGULATION_OF_AMYLOID_PRECURSOR_PROTEIN_BIOSYNTHETIC_PROCESS		5	0.273	0.785	0.54	0.29	0.000104	5.5e-05	0.000192	3e-06
11446	GOBP_POSITIVE_REGULATION_OF_AMYLOID_PRECURSOR_PROTEIN_BIOSYNTHETIC_PROCESS_excl_NCSTN	NCSTN	4			0.09	0.08	1.3e-05	1.1e-05	0.000142	2e-06
11447	GOBP_MICROVILLUS_ASSEMBLY		20	0.488	0.839	0.54	0.06	0.000672	7.7e-05	0.001241	7e-06
11448	GOBP_MICROVILLUS_ASSEMBLY_excl_ESPN	ESPN	19			0.41	0.03	0.000492	4.2e-05	0.001207	7e-06
11449	GOBP_TETRAPYRROLE_CATABOLIC_PROCESS		12	0.933	0.961	0.54	0.24	0.000181	7.9e-05	0.000335	2e-06
11450	GOBP_TETRAPYRROLE_CATABOLIC_PROCESS_excl_HMOX2	HMOX2	11			0.2	0.05	6.4e-05	1.7e-05	0.000318	2e-06
11451	GOMF_IMMUNOGLOBULIN_BINDING		24	0.415	0.823	0.54	0.11	0.000225	4.5e-05	0.000417	3e-06
11452	GOMF_IMMUNOGLOBULIN_BINDING_excl_LILRA2	LILRA2	23			0.3	0.07	0.000122	2.9e-05	0.000408	3e-06
11453	GOBP_PODOSOME_ASSEMBLY		19	0.339	0.803	0.54	0.08	0.000481	7e-05	0.00089	7e-06
11454	GOBP_PODOSOME_ASSEMBLY_excl_ASAP1	ASAP1	18			0.37	0.08	0.000273	5.8e-05	0.000732	7e-06
11455	GOBP_REGULATION_OF_ANTIFUNGAL_INNATE_IMMUNE_RESPONSE		4	0.305	0.792	0.54	0.21	6.9e-05	2.7e-05	0.000127	1e-06
11456	GOBP_REGULATION_OF_ANTIFUNGAL_INNATE_IMMUNE_RESPONSE_excl_TRIM62	TRIM62	3			0.08	0.08	8e-06	8e-06	0.000102	1e-06
11457	GOMF_TRANSLATION_INITIATION_FACTOR_ACTIVITY		47	0.0961	0.687	0.54	0.1	0.00079	0.000143	0.001463	1.4e-05
11458	GOBP_AXO_DENDRITIC_PROTEIN_TRANSPORT		8	0.129	0.715	0.54	0.19	0.000455	0.000159	0.000842	5e-06
11459	GOBP_AXO_DENDRITIC_PROTEIN_TRANSPORT_excl_MAP1A	MAP1A	7			0.49	0.17	0.000406	0.000143	0.000827	5e-06
11460	GOBP_OXYGEN_HOMEOSTASIS		6	0.495	0.84	0.54	0.33	0.000161	9.8e-05	0.000299	3e-06
11461	GOBP_OXYGEN_HOMEOSTASIS_excl_SOD2	SOD2	5			0.12	0.08	2.6e-05	1.7e-05	0.000211	2e-06
11462	GOBP_NEGATIVE_REGULATION_OF_AMYLOID_PRECURSOR_PROTEIN_BIOSYNTHETIC_PROCESS		18	0.711	0.891	0.54	0.2	0.000212	8e-05	0.000393	3e-06
11463	GOBP_NEGATIVE_REGULATION_OF_AMYLOID_PRECURSOR_PROTEIN_BIOSYNTHETIC_PROCESS_excl_MIR323A	MIR323A	17			0.43	0.12	0.000166	4.6e-05	0.000381	3e-06
11464	GOBP_POSITIVE_REGULATION_OF_TOLL_LIKE_RECEPTOR_3_SIGNALING_PATHWAY		7	0.509	0.844	0.54	0.24	0.000108	4.9e-05	0.0002	2e-06
11465	GOBP_POSITIVE_REGULATION_OF_TOLL_LIKE_RECEPTOR_3_SIGNALING_PATHWAY_excl_F2RL1	F2RL1	6			0.06	0.04	1.2e-05	7e-06	0.000188	2e-06
11466	GOMF_CXCR_CHEMOKINE_RECEPTOR_BINDING		18	0.945	0.966	0.54	0.12	0.000112	2.4e-05	0.000208	2e-06
11467	GOMF_CXCR_CHEMOKINE_RECEPTOR_BINDING_excl_CXCL13	CXCL13	17			0.33	0.16	6.3e-05	3.1e-05	0.000192	2e-06
11468	GOBP_PHOSPHOLIPID_HOMEOSTASIS		15	0.603	0.862	0.54	0.08	0.000324	4.6e-05	0.000601	7e-06
11469	GOBP_PHOSPHOLIPID_HOMEOSTASIS_excl_ABCG1	ABCG1	14			0.45	0.07	0.000246	3.8e-05	0.000549	7e-06
11470	GOBP_NEGATIVE_REGULATION_OF_INTRINSIC_APOPTOTIC_SIGNALING_PATHWAY_BY_P53_CLASS_MEDIATOR		22	0.284	0.788	0.54	0.06	0.000751	8.3e-05	0.001393	1e-05
11471	GOBP_NEGATIVE_REGULATION_OF_INTRINSIC_APOPTOTIC_SIGNALING_PATHWAY_BY_P53_CLASS_MEDIATOR_excl_PRKN	PRKN	21			0.41	0.1	0.00028	6.6e-05	0.000685	7e-06
11472	GOBP_NEGATIVE_REGULATION_OF_MEMBRANE_POTENTIAL		11	0.719	0.892	0.54	0.21	0.000151	5.9e-05	0.000281	2e-06
11473	GOBP_NEGATIVE_REGULATION_OF_MEMBRANE_POTENTIAL_excl_MAPT	MAPT	10			0.29	0.22	5.1e-05	3.9e-05	0.000178	2e-06
11474	GOBP_OLFACTORY_NERVE_DEVELOPMENT		5	0.419	0.824	0.54	0.12	0.000222	5.1e-05	0.000413	3e-06
11475	GOBP_OLFACTORY_NERVE_DEVELOPMENT_excl_NTRK1	NTRK1	4			0.46	0.1	0.000166	3.6e-05	0.000364	3e-06
11476	GOCC_ANCHORED_COMPONENT_OF_PRESYNAPTIC_MEMBRANE		7	0.771	0.904	0.54	0.09	0.000732	0.000118	0.001361	1e-05
11477	GOCC_ANCHORED_COMPONENT_OF_PRESYNAPTIC_MEMBRANE_excl_RGS7BP	RGS7BP	6			0.42	0.06	0.000541	8e-05	0.001289	9e-06
11478	GOBP_HYALURONAN_BIOSYNTHETIC_PROCESS		14	0.0382	0.538	0.54	0.19	0.000315	0.000109	0.000586	3e-06
11479	GOBP_HYALURONAN_BIOSYNTHETIC_PROCESS_excl_EGF	EGF	13			0.33	0.12	0.000184	6.4e-05	0.000553	3e-06
11480	GOBP_CHROMATIN_REMODELING_AT_CENTROMERE		11	0.97	0.98	0.54	0.2	0.000157	6e-05	0.000292	2e-06
11481	GOBP_CHROMATIN_REMODELING_AT_CENTROMERE_excl_H3-3B	H3-3B	10			0.31	0.16	8.6e-05	4.5e-05	0.000282	2e-06
11482	GOBP_NEGATIVE_REGULATION_OF_PHOSPHOLIPID_METABOLIC_PROCESS		8	0.902	0.947	0.54	0.12	0.000176	4e-05	0.000327	2e-06
11483	GOBP_NEGATIVE_REGULATION_OF_PHOSPHOLIPID_METABOLIC_PROCESS_excl_LPIN1	LPIN1	7			0.39	0.14	9.8e-05	3.5e-05	0.000251	2e-06
11484	GOMF_ARP2_3_COMPLEX_BINDING		15	0.487	0.839	0.54	0.1	0.000316	5.8e-05	0.000589	3e-06
11485	GOMF_ARP2_3_COMPLEX_BINDING_excl_WHAMMP3	WHAMMP3	14			0.35	0.07	0.000205	4.1e-05	0.000586	3e-06
11486	GOBP_POSITIVE_REGULATION_OF_HEMATOPOIETIC_PROGENITOR_CELL_DIFFERENTIATION		5	0.175	0.743	0.54	0.22	8.2e-05	3.5e-05	0.000153	2e-06
11487	GOBP_POSITIVE_REGULATION_OF_HEMATOPOIETIC_PROGENITOR_CELL_DIFFERENTIATION_excl_NUDT21	NUDT21	4			0.4	0.25	5.5e-05	3.4e-05	0.000136	1e-06
11488	GOBP_INTERMEDIATE_FILAMENT_BASED_PROCESS		67	0.593	0.861	0.54	0.08	0.001288	0.00019	0.002402	1.2e-05
11489	GOBP_PYRIDINE_CONTAINING_COMPOUND_CATABOLIC_PROCESS		8	0.837	0.925	0.54	0.13	7.5e-05	1.7e-05	0.00014	2e-06
11490	GOBP_PYRIDINE_CONTAINING_COMPOUND_CATABOLIC_PROCESS_excl_MTAP	MTAP	7			0.3	0.16	3.5e-05	1.9e-05	0.000116	2e-06
11491	GOBP_POSITIVE_REGULATION_OF_FC_RECEPTOR_MEDIATED_STIMULATORY_SIGNALING_PATHWAY		5	0.364	0.808	0.54	0.16	0.000166	4.9e-05	0.000311	4e-06
11492	GOBP_POSITIVE_REGULATION_OF_FC_RECEPTOR_MEDIATED_STIMULATORY_SIGNALING_PATHWAY_excl_PTPRJ	PTPRJ	4			0.11	0.08	2.8e-05	2e-05	0.000263	3e-06
11493	GOBP_PEPTIDYL_SERINE_AUTOPHOSPHORYLATION		9	0.847	0.928	0.54	0.13	0.000214	5e-05	0.0004	3e-06
11494	GOBP_PEPTIDYL_SERINE_AUTOPHOSPHORYLATION_excl_DYRK1A	DYRK1A	8			0.4	0.16	0.000122	4.7e-05	0.000301	2e-06
11495	GOMF_INORGANIC_DIPHOSPHATASE_ACTIVITY		5	0.602	0.862	0.54	0.18	0.000135	4.5e-05	0.000252	2e-06
11496	GOMF_INORGANIC_DIPHOSPHATASE_ACTIVITY_excl_LHPP	LHPP	4			0.1	0.12	1.6e-05	1.8e-05	0.000151	1e-06
11497	GOBP_NEGATIVE_REGULATION_OF_RECEPTOR_RECYCLING		5	0.406	0.82	0.53	0.28	6.6e-05	3.4e-05	0.000123	1e-06
11498	GOBP_NEGATIVE_REGULATION_OF_RECEPTOR_RECYCLING_excl_PCSK9	PCSK9	4			0.34	0.34	3e-05	3e-05	8.8e-05	1e-06
11499	GOMF_PROSTAGLANDIN_E_RECEPTOR_ACTIVITY		5	0.151	0.729	0.53	0.12	9.3e-05	2.2e-05	0.000175	2e-06
11500	GOMF_PROSTAGLANDIN_E_RECEPTOR_ACTIVITY_excl_PTGER3	PTGER3	4			0.26	0.11	2.9e-05	1.2e-05	0.000113	2e-06
11501	GOBP_CORTICOSTEROID_RECEPTOR_SIGNALING_PATHWAY		14	0.64	0.872	0.53	0.09	0.00044	7.8e-05	0.000823	9e-06
11502	GOBP_CORTICOSTEROID_RECEPTOR_SIGNALING_PATHWAY_excl_NR3C1	NR3C1	13			0.45	0.1	0.000345	7.8e-05	0.000773	9e-06
11503	GOBP_ADHERENS_JUNCTION_MAINTENANCE		7	0.332	0.8	0.53	0.14	0.000358	9.3e-05	0.000669	5e-06
11504	GOBP_ADHERENS_JUNCTION_MAINTENANCE_excl_TJP1	TJP1	6			0.02	0.05	1.3e-05	2.6e-05	0.000577	5e-06
11505	GOBP_RESPONSE_TO_OXYGEN_GLUCOSE_DEPRIVATION		6	0.58	0.857	0.53	0.14	0.000101	2.6e-05	0.000189	2e-06
11506	GOBP_RESPONSE_TO_OXYGEN_GLUCOSE_DEPRIVATION_excl_BNIP2	BNIP2	5			0.39	0.19	5.6e-05	2.7e-05	0.000142	1e-06
11507	GOBP_ANTERIOR_POSTERIOR_AXON_GUIDANCE		7	0.811	0.915	0.53	0.03	0.000711	4.1e-05	0.001331	8e-06
11508	GOBP_ANTERIOR_POSTERIOR_AXON_GUIDANCE_excl_LHX1	LHX1	6			0.49	0.02	0.000636	2.6e-05	0.001304	8e-06
11509	GOMF_ALPHA_N_ACETYLGALACTOSAMINIDE_ALPHA_2_6_SIALYLTRANSFERASE_ACTIVITY		6	0.742	0.898	0.53	0.09	0.000278	4.5e-05	0.00052	3e-06
11510	GOMF_ALPHA_N_ACETYLGALACTOSAMINIDE_ALPHA_2_6_SIALYLTRANSFERASE_ACTIVITY_excl_ST6GALNAC3	ST6GALNAC3	5			0.36	0.24	5.4e-05	3.5e-05	0.000151	1e-06
11511	GOCC_COPII_VESICLE_COAT		15	0.681	0.882	0.53	0.14	0.000226	5.9e-05	0.000424	3e-06
11512	GOCC_COPII_VESICLE_COAT_excl_TMED7	TMED7	14			0.35	0.1	0.000143	4e-05	0.000412	3e-06
11513	GOBP_POSITIVE_REGULATION_OF_RAC_PROTEIN_SIGNAL_TRANSDUCTION		5	0.413	0.822	0.53	0.05	0.000417	3.8e-05	0.000782	5e-06
11514	GOBP_POSITIVE_REGULATION_OF_RAC_PROTEIN_SIGNAL_TRANSDUCTION_excl_AUTS2	AUTS2	4			0.37	0.11	5.6e-05	1.6e-05	0.000151	2e-06
11515	GOMF_MRF_BINDING		5	0.146	0.725	0.53	0.17	0.000147	4.7e-05	0.000275	5e-06
11516	GOMF_MRF_BINDING_excl_CREBBP	CREBBP	4			0.38	0.11	9.2e-05	2.8e-05	0.000242	5e-06
11517	GOBP_NEGATIVE_REGULATION_OF_GLYCOLYTIC_PROCESS		13	0.592	0.861	0.53	0.13	0.000278	6.6e-05	0.000522	2e-06
11518	GOBP_NEGATIVE_REGULATION_OF_GLYCOLYTIC_PROCESS_excl_NCOR1	NCOR1	12			0.47	0.14	0.000218	6.6e-05	0.000461	2e-06
11519	GOBP_REGULATION_OF_AUTOPHAGY_OF_MITOCHONDRION_IN_RESPONSE_TO_MITOCHONDRIAL_DEPOLARIZATION		12	0.19	0.753	0.53	0.06	0.000565	6e-05	0.001061	6e-06
11520	GOBP_REGULATION_OF_AUTOPHAGY_OF_MITOCHONDRION_IN_RESPONSE_TO_MITOCHONDRIAL_DEPOLARIZATION_excl_PRKN	PRKN	11			0.27	0.1	9.4e-05	3.4e-05	0.000353	3e-06
11521	GOBP_MEMBRANE_TO_MEMBRANE_DOCKING		4	0.608	0.863	0.53	0.13	9.3e-05	2.2e-05	0.000175	2e-06
11522	GOBP_MEMBRANE_TO_MEMBRANE_DOCKING_excl_ICAM1	ICAM1	3			0.48	0.1	7e-05	1.5e-05	0.000145	3e-06
11523	GOBP_NEURONAL_ACTION_POTENTIAL_PROPAGATION		8	0.586	0.859	0.53	0.07	0.000352	4.3e-05	0.000662	4e-06
11524	GOBP_NEURONAL_ACTION_POTENTIAL_PROPAGATION_excl_CLCN1	CLCN1	7			0.26	0.06	0.000163	4e-05	0.000619	4e-06
11525	GOBP_REGULATION_OF_MEIOTIC_CELL_CYCLE_PHASE_TRANSITION		9	0.886	0.942	0.53	0.23	0.000142	6e-05	0.000267	2e-06
11526	GOBP_REGULATION_OF_MEIOTIC_CELL_CYCLE_PHASE_TRANSITION_excl_MAPK15	MAPK15	8			0.27	0.2	6.7e-05	5e-05	0.000251	2e-06
11527	GOMF_PROTEIN_PRENYLTRANSFERASE_ACTIVITY		6	0.467	0.834	0.53	0.27	5.6e-05	2.9e-05	0.000105	1e-06
11528	GOMF_PROTEIN_PRENYLTRANSFERASE_ACTIVITY_excl_FNTB	FNTB	5			0.32	0.34	2.7e-05	2.9e-05	8.4e-05	1e-06
11529	GOMF_PLATELET_DERIVED_GROWTH_FACTOR_RECEPTOR_BINDING		13	0.891	0.944	0.53	0.09	0.00047	7.6e-05	0.000884	7e-06
11530	GOMF_PLATELET_DERIVED_GROWTH_FACTOR_RECEPTOR_BINDING_excl_PTPRJ	PTPRJ	12			0.4	0.06	0.000333	4.6e-05	0.000837	7e-06
11531	GOBP_INTERLEUKIN_15_MEDIATED_SIGNALING_PATHWAY		5	0.629	0.869	0.53	0.15	0.000267	7.4e-05	0.000501	4e-06
11532	GOBP_INTERLEUKIN_15_MEDIATED_SIGNALING_PATHWAY_excl_CD4	CD4	4			0.3	0.04	0.000135	2e-05	0.000456	4e-06
11533	GOBP_POSITIVE_REGULATION_OF_MITOPHAGY_IN_RESPONSE_TO_MITOCHONDRIAL_DEPOLARIZATION		7	0.133	0.716	0.53	0.06	0.00051	6e-05	0.000957	6e-06
11534	GOBP_POSITIVE_REGULATION_OF_MITOPHAGY_IN_RESPONSE_TO_MITOCHONDRIAL_DEPOLARIZATION_excl_PRKN	PRKN	6			0.15	0.12	3.8e-05	3e-05	0.000249	2e-06
11535	GOBP_MUCOSA_ASSOCIATED_LYMPHOID_TISSUE_DEVELOPMENT		7	0.739	0.896	0.53	0.1	0.000263	4.9e-05	0.000494	4e-06
11536	GOBP_MUCOSA_ASSOCIATED_LYMPHOID_TISSUE_DEVELOPMENT_excl_TOX	TOX	6			0.35	0.22	7.9e-05	5e-05	0.000227	3e-06
11537	GOBP_HISTONE_H4_K5_ACETYLATION		13	0.0231	0.441	0.53	0.13	0.000303	7.5e-05	0.000568	7e-06
11538	GOBP_HISTONE_H4_K5_ACETYLATION_excl_JADE1	JADE1	12			0.38	0.11	0.000201	6.1e-05	0.000534	7e-06
11539	GOMF_NUCLEOSIDE_DIPHOSPHATASE_ACTIVITY		15	0.356	0.808	0.53	0.1	0.000192	3.7e-05	0.000361	3e-06
11540	GOMF_NUCLEOSIDE_DIPHOSPHATASE_ACTIVITY_excl_CANT1	CANT1	14			0.29	0.06	0.000102	2e-05	0.000353	3e-06
11541	GOBP_POSITIVE_REGULATION_OF_SPHINGOLIPID_BIOSYNTHETIC_PROCESS		6	0.286	0.788	0.53	0.13	0.000126	3e-05	0.000237	2e-06
11542	GOBP_POSITIVE_REGULATION_OF_SPHINGOLIPID_BIOSYNTHETIC_PROCESS_excl_SPHK2	SPHK2	5			0.41	0.09	8.8e-05	2e-05	0.000216	2e-06
11543	GOBP_EARLY_ENDOSOME_TO_GOLGI_TRANSPORT		12	0.727	0.894	0.53	0.36	0.00017	0.000113	0.00032	3e-06
11544	GOBP_EARLY_ENDOSOME_TO_GOLGI_TRANSPORT_excl_STX10	STX10	11			0.13	0.13	3.9e-05	3.7e-05	0.000303	2e-06
11545	GOCC_EUKARYOTIC_TRANSLATION_INITIATION_FACTOR_3_COMPLEX		15	0.0101	0.304	0.53	0.21	0.000227	8.8e-05	0.000427	6e-06
11546	GOCC_EUKARYOTIC_TRANSLATION_INITIATION_FACTOR_3_COMPLEX_excl_EIF3C	EIF3C	14			0.32	0.13	0.000137	5.4e-05	0.000427	6e-06
11547	GOBP_POLY_A_PLUS_MRNA_EXPORT_FROM_NUCLEUS		18	0.854	0.93	0.53	0.17	0.000255	8.1e-05	0.00048	4e-06
11548	GOBP_POLY_A_PLUS_MRNA_EXPORT_FROM_NUCLEUS_excl_SARNP	SARNP	17			0.31	0.1	0.000141	4.4e-05	0.000455	4e-06
11549	GOCC_PROTON_TRANSPORTING_V_TYPE_ATPASE_COMPLEX		25	0.44	0.829	0.53	0.12	0.000304	6.8e-05	0.000572	4e-06
11550	GOCC_PROTON_TRANSPORTING_V_TYPE_ATPASE_COMPLEX_excl_ATP6V0E2	ATP6V0E2	24			0.43	0.13	0.000237	7.5e-05	0.000555	4e-06
11551	GOBP_REGULATION_OF_AUTOPHAGOSOME_MATURATION		15	0.682	0.882	0.53	0.11	0.000339	6.9e-05	0.000639	5e-06
11552	GOBP_REGULATION_OF_AUTOPHAGOSOME_MATURATION_excl_UBQLN4	UBQLN4	14			0.31	0.09	0.000192	5.8e-05	0.000625	5e-06
11553	GOMF_IMPORTIN_ALPHA_FAMILY_PROTEIN_BINDING		9	0.365	0.808	0.53	0.17	0.000139	4.3e-05	0.000262	4e-06
11554	GOMF_IMPORTIN_ALPHA_FAMILY_PROTEIN_BINDING_excl_CDADC1	CDADC1	8			0.27	0.06	6.7e-05	1.5e-05	0.000244	4e-06
11555	GOBP_CD4_POSITIVE_CD25_POSITIVE_ALPHA_BETA_REGULATORY_T_CELL_DIFFERENTIATION		7	0.967	0.978	0.53	0.13	0.000188	4.5e-05	0.000354	2e-06
11556	GOBP_CD4_POSITIVE_CD25_POSITIVE_ALPHA_BETA_REGULATORY_T_CELL_DIFFERENTIATION_excl_TOX	TOX	6			0.04	0.06	3e-06	5e-06	8.7e-05	2e-06
11557	GOBP_NEGATIVE_REGULATION_OF_CELL_SUBSTRATE_JUNCTION_ORGANIZATION		16	0.325	0.798	0.53	0.07	0.000776	9.8e-05	0.001464	8e-06
11558	GOBP_NEGATIVE_REGULATION_OF_CELL_SUBSTRATE_JUNCTION_ORGANIZATION_excl_BCAS3	BCAS3	15			0.27	0.07	0.00033	8.4e-05	0.001229	7e-06
11559	GOBP_NEGATIVE_REGULATION_OF_CGMP_MEDIATED_SIGNALING		6	0.572	0.855	0.53	0.12	0.000284	6.3e-05	0.000537	3e-06
11560	GOBP_NEGATIVE_REGULATION_OF_CGMP_MEDIATED_SIGNALING_excl_PDE10A	PDE10A	5			0.31	0.05	0.000127	2.3e-05	0.000415	3e-06
11561	GOCC_INTRACILIARY_TRANSPORT_PARTICLE_A		7	0.522	0.844	0.53	0.13	0.000197	4.7e-05	0.000371	3e-06
11562	GOCC_INTRACILIARY_TRANSPORT_PARTICLE_A_excl_TTC21B	TTC21B	6			0.19	0.13	6.2e-05	4.3e-05	0.000331	3e-06
11563	GOMF_CYTOCHROME_B5_REDUCTASE_ACTIVITY_ACTING_ON_NAD_P_H		7	0.551	0.851	0.53	0.33	8e-05	4.9e-05	0.000151	1e-06
11564	GOMF_CYTOCHROME_B5_REDUCTASE_ACTIVITY_ACTING_ON_NAD_P_H_excl_POR	POR	6			0.32	0.1	3.7e-05	1.2e-05	0.000116	1e-06
11565	GOBP_FOREBRAIN_VENTRICULAR_ZONE_PROGENITOR_CELL_DIVISION		5	0.513	0.844	0.53	0.08	0.000138	2.2e-05	0.00026	2e-06
11566	GOBP_FOREBRAIN_VENTRICULAR_ZONE_PROGENITOR_CELL_DIVISION_excl_POU3F2	POU3F2	4			0.03	0.02	6e-06	4e-06	0.000222	1e-06
11567	GOBP_REGULATION_OF_GLUCOCORTICOID_BIOSYNTHETIC_PROCESS		8	0.751	0.901	0.53	0.17	0.000195	6e-05	0.000369	3e-06
11568	GOBP_REGULATION_OF_GLUCOCORTICOID_BIOSYNTHETIC_PROCESS_excl_DKK3	DKK3	7			0.33	0.14	0.000107	4.3e-05	0.000324	3e-06
11569	GOBP_AMMONIUM_TRANSMEMBRANE_TRANSPORT		11	0.223	0.769	0.53	0.2	0.00022	8.3e-05	0.000417	3e-06
11570	GOBP_AMMONIUM_TRANSMEMBRANE_TRANSPORT_excl_AQP1	AQP1	10			0.42	0.21	0.000167	8.1e-05	0.000396	3e-06
11571	GOBP_REGULATION_OF_POSTSYNAPTIC_NEUROTRANSMITTER_RECEPTOR_INTERNALIZATION		9	0.503	0.844	0.53	0.1	0.000258	4.8e-05	0.000489	3e-06
11572	GOBP_REGULATION_OF_POSTSYNAPTIC_NEUROTRANSMITTER_RECEPTOR_INTERNALIZATION_excl_GSG1L	GSG1L	8			0.47	0.13	0.000162	4.4e-05	0.000345	3e-06
11573	GOBP_DTTP_METABOLIC_PROCESS		5	0.321	0.798	0.53	0.14	7.1e-05	1.9e-05	0.000135	2e-06
11574	GOBP_DTTP_METABOLIC_PROCESS_excl_TYMS	TYMS	4			0.2	0.14	1.4e-05	9e-06	6.9e-05	1e-06
11575	GOBP_POSITIVE_REGULATION_OF_NITRIC_OXIDE_MEDIATED_SIGNAL_TRANSDUCTION		5	0.548	0.851	0.53	0.09	0.000255	4.1e-05	0.000484	3e-06
11576	GOBP_POSITIVE_REGULATION_OF_NITRIC_OXIDE_MEDIATED_SIGNAL_TRANSDUCTION_excl_GUCY1A1	GUCY1A1	4			0.36	0.08	0.00016	3.7e-05	0.00044	2e-06
11577	GOBP_DEOXYRIBONUCLEOSIDE_DIPHOSPHATE_METABOLIC_PROCESS		6	0.572	0.855	0.53	0.19	0.000121	4.5e-05	0.00023	2e-06
11578	GOBP_DEOXYRIBONUCLEOSIDE_DIPHOSPHATE_METABOLIC_PROCESS_excl_AK9	AK9	5			0.11	0.07	1.8e-05	1.2e-05	0.000167	1e-06
11579	GOBP_FIBROBLAST_PROLIFERATION		80	0.921	0.955	0.53	0.1	0.001932	0.000372	0.003668	2.1e-05
11580	GOBP_BRANCHING_INVOLVED_IN_LABYRINTHINE_LAYER_MORPHOGENESIS		13	0.43	0.827	0.53	0.1	0.000228	4.5e-05	0.000432	3e-06
11581	GOBP_BRANCHING_INVOLVED_IN_LABYRINTHINE_LAYER_MORPHOGENESIS_excl_ST14	ST14	12			0.31	0.08	0.000126	3.2e-05	0.00041	3e-06
11582	GOMF_GLYCEROL_CHANNEL_ACTIVITY		5	0.885	0.942	0.53	0.24	5.5e-05	2.5e-05	0.000105	2e-06
11583	GOMF_GLYCEROL_CHANNEL_ACTIVITY_excl_AQP7	AQP7	4			0.1	0.03	1e-05	3e-06	9.5e-05	2e-06
11584	GOBP_REGULATION_OF_PROSTATIC_BUD_FORMATION		5	0.953	0.971	0.53	0.09	0.000194	3.4e-05	0.000368	4e-06
11585	GOBP_REGULATION_OF_PROSTATIC_BUD_FORMATION_excl_SULF1	SULF1	4			0.33	0.1	7.4e-05	2.3e-05	0.000227	3e-06
11586	GOBP_POSITIVE_REGULATION_OF_HISTONE_UBIQUITINATION		5	0.876	0.937	0.53	0.27	6.4e-05	3.3e-05	0.000121	1e-06
11587	GOBP_POSITIVE_REGULATION_OF_HISTONE_UBIQUITINATION_excl_CTR9	CTR9	4			0.23	0.18	1.8e-05	1.4e-05	7.5e-05	1e-06
11588	GOBP_PROTEIN_LOCALIZATION_TO_SITE_OF_DOUBLE_STRAND_BREAK		5	0.401	0.82	0.53	0.44	0.0001	8.4e-05	0.00019	2e-06
11589	GOBP_PROTEIN_LOCALIZATION_TO_SITE_OF_DOUBLE_STRAND_BREAK_excl_SLF2	SLF2	4			0.34	0.15	5.3e-05	2.3e-05	0.000157	1e-06
11590	GOBP_HISTONE_H4_K20_TRIMETHYLATION		8	0.55	0.851	0.53	0.13	0.000169	4.2e-05	0.000322	4e-06
11591	GOBP_HISTONE_H4_K20_TRIMETHYLATION_excl_SMYD5	SMYD5	7			0.33	0.1	9.4e-05	3e-05	0.00029	3e-06
11592	GOBP_MEIOTIC_SISTER_CHROMATID_COHESION_CENTROMERIC		5	0.402	0.82	0.53	0.45	5.1e-05	4.4e-05	9.6e-05	1e-06
11593	GOBP_MEIOTIC_SISTER_CHROMATID_COHESION_CENTROMERIC_excl_BUB1	BUB1	4			0.22	0.21	2.1e-05	2e-05	9.3e-05	1e-06
11594	GOMF_CADHERIN_BINDING_INVOLVED_IN_CELL_CELL_ADHESION		18	0.842	0.927	0.53	0.07	0.000426	5.3e-05	0.000812	7e-06
11595	GOMF_CADHERIN_BINDING_INVOLVED_IN_CELL_CELL_ADHESION_excl_PPP1CA	PPP1CA	17			0.42	0.06	0.000336	4.8e-05	0.000801	7e-06
11596	GOBP_DENSE_CORE_GRANULE_TRANSPORT		9	0.286	0.788	0.53	0.1	0.000243	4.8e-05	0.000462	2e-06
11597	GOBP_DENSE_CORE_GRANULE_TRANSPORT_excl_MAP2	MAP2	8			0.32	0.11	0.00012	4.2e-05	0.000379	2e-06
11598	GOMF_TRANSFORMING_GROWTH_FACTOR_BETA_RECEPTOR_ACTIVITY_TYPE_I		5	0.524	0.844	0.53	0.08	0.000239	3.5e-05	0.000455	2e-06
11599	GOMF_TRANSFORMING_GROWTH_FACTOR_BETA_RECEPTOR_ACTIVITY_TYPE_I_excl_BMPR1B	BMPR1B	4			0.28	0.1	6.9e-05	2.4e-05	0.000245	3e-06
11600	GOBP_NEURAL_PLATE_REGIONALIZATION		5	0.539	0.847	0.53	0.36	9.7e-05	6.6e-05	0.000185	2e-06
11601	GOBP_NEURAL_PLATE_REGIONALIZATION_excl_NOG	NOG	4			0.36	0.36	6.2e-05	6.4e-05	0.000175	2e-06
11602	GOBP_POSITIVE_REGULATION_OF_EXTRINSIC_APOPTOTIC_SIGNALING_PATHWAY_IN_ABSENCE_OF_LIGAND		10	0.27	0.784	0.52	0.07	0.000936	0.000121	0.001783	9e-06
11603	GOBP_POSITIVE_REGULATION_OF_EXTRINSIC_APOPTOTIC_SIGNALING_PATHWAY_IN_ABSENCE_OF_LIGAND_excl_INHBA	INHBA	9			0.35	0.04	0.000609	7.4e-05	0.001762	9e-06
11604	GOBP_POSITIVE_REGULATION_OF_PLATELET_AGGREGATION		10	0.709	0.89	0.52	0.14	0.000167	4.4e-05	0.000318	2e-06
11605	GOBP_POSITIVE_REGULATION_OF_PLATELET_AGGREGATION_excl_IL6	IL6	9			0.38	0.14	0.000115	4.3e-05	0.000304	2e-06
11606	GOBP_MONOTERPENOID_METABOLIC_PROCESS		6	0.901	0.947	0.52	0.28	2.9e-05	1.6e-05	5.6e-05	1e-06
11607	GOBP_MONOTERPENOID_METABOLIC_PROCESS_excl_CYP2D6	CYP2D6	5			0.16	0.2	8e-06	1e-05	5e-05	1e-06
11608	GOBP_SIGNAL_TRANSDUCTION_INVOLVED_IN_REGULATION_OF_GENE_EXPRESSION		22	0.554	0.851	0.52	0.19	0.00037	0.000132	0.000706	6e-06
11609	GOBP_SIGNAL_TRANSDUCTION_INVOLVED_IN_REGULATION_OF_GENE_EXPRESSION_excl_P2RY1	P2RY1	21			0.45	0.12	0.000313	8.4e-05	0.000698	6e-06
11610	GOBP_MORPHOGENESIS_OF_AN_EPITHELIAL_FOLD		22	0.963	0.976	0.52	0.05	0.000734	6.4e-05	0.001401	9e-06
11611	GOBP_MORPHOGENESIS_OF_AN_EPITHELIAL_FOLD_excl_TP63	TP63	21			0.44	0.04	0.000533	4.5e-05	0.001202	9e-06
11612	GOMF_SNRNA_BINDING		52	0.488	0.839	0.52	0.08	0.00061	9.2e-05	0.001166	1.2e-05
11613	GOBP_PROTEIN_LIPOYLATION		6	0.716	0.891	0.52	0.15	7.3e-05	2.1e-05	0.000139	2e-06
11614	GOBP_PROTEIN_LIPOYLATION_excl_LIAS	LIAS	5			0.3	0.14	1.9e-05	9e-06	6.2e-05	1e-06
11615	GOBP_ISOPRENOID_BIOSYNTHETIC_PROCESS		30	0.898	0.945	0.52	0.14	0.000542	0.000142	0.001036	7e-06
11616	GOBP_NEGATIVE_REGULATION_OF_PROTEIN_AUTOPHOSPHORYLATION		12	0.569	0.854	0.52	0.21	0.000172	6.9e-05	0.000328	4e-06
11617	GOBP_NEGATIVE_REGULATION_OF_PROTEIN_AUTOPHOSPHORYLATION_excl_NLRP12	NLRP12	11			0.4	0.18	0.000123	5.3e-05	0.000306	4e-06
11618	GOMF_ALDEHYDE_LYASE_ACTIVITY		9	0.292	0.788	0.52	0.18	9.6e-05	3.3e-05	0.000184	2e-06
11619	GOMF_ALDEHYDE_LYASE_ACTIVITY_excl_CYP17A1	CYP17A1	8			0.03	0.02	5e-06	4e-06	0.000178	2e-06
11620	GOBP_NEGATIVE_REGULATION_OF_AUTOPHAGOSOME_ASSEMBLY		14	0.839	0.925	0.52	0.15	0.000236	6.5e-05	0.000452	3e-06
11621	GOBP_NEGATIVE_REGULATION_OF_AUTOPHAGOSOME_ASSEMBLY_excl_SCFD1	SCFD1	13			0.37	0.1	0.000144	4.1e-05	0.00039	3e-06
11622	GOBP_DETOXIFICATION_OF_NITROGEN_COMPOUND		5	0.678	0.881	0.52	0.38	2.9e-05	2.1e-05	5.6e-05	1e-06
11623	GOBP_DETOXIFICATION_OF_NITROGEN_COMPOUND_excl_MTARC2	MTARC2	4			0.33	0.44	1.4e-05	1.8e-05	4.2e-05	1e-06
11624	GOBP_THYROID_GLAND_DEVELOPMENT		26	0.418	0.824	0.52	0.1	0.000723	0.00013	0.001388	1.2e-05
11625	GOCC_STRIATED_MUSCLE_THIN_FILAMENT		21	0.651	0.874	0.52	0.12	0.000265	5.9e-05	0.00051	3e-06
11626	GOCC_STRIATED_MUSCLE_THIN_FILAMENT_excl_TNNT2	TNNT2	20			0.38	0.11	0.000185	5.3e-05	0.000485	3e-06
11627	GOCC_INTRINSIC_COMPONENT_OF_THE_CYTOPLASMIC_SIDE_OF_THE_PLASMA_MEMBRANE		10	0.774	0.905	0.52	0.09	0.000363	6.5e-05	0.000698	4e-06
11628	GOCC_INTRINSIC_COMPONENT_OF_THE_CYTOPLASMIC_SIDE_OF_THE_PLASMA_MEMBRANE_excl_RASA3	RASA3	9			0.29	0.06	0.000183	3.6e-05	0.000621	4e-06
11629	GOBP_REGULATION_OF_ENDOTHELIAL_CELL_DIFFERENTIATION		48	0.469	0.834	0.52	0.08	0.001099	0.000176	0.002112	1.5e-05
11630	GOBP_SUCCINYL_COA_METABOLIC_PROCESS		8	0.366	0.808	0.52	0.12	0.000198	4.6e-05	0.000382	2e-06
11631	GOBP_SUCCINYL_COA_METABOLIC_PROCESS_excl_SUCLG2	SUCLG2	7			0.24	0.1	4.6e-05	1.8e-05	0.000189	2e-06
11632	GOBP_LATERAL_MESODERM_DEVELOPMENT		14	0.83	0.921	0.52	0.15	0.000248	7.3e-05	0.000477	5e-06
11633	GOBP_LATERAL_MESODERM_DEVELOPMENT_excl_SMAD2	SMAD2	13			0.42	0.16	0.000172	6.7e-05	0.000414	5e-06
11634	GOBP_INTERLEUKIN_1_ALPHA_PRODUCTION		11	0.813	0.916	0.52	0.38	0.000152	0.000109	0.000294	2e-06
11635	GOBP_INTERLEUKIN_1_ALPHA_PRODUCTION_excl_NLRP10	NLRP10	10			0.43	0.37	0.000122	0.000106	0.000288	2e-06
11636	GOMF_GLUTAMATE_BINDING		10	0.0702	0.642	0.52	0.05	0.000479	4.5e-05	0.000923	5e-06
11637	GOMF_GLUTAMATE_BINDING_excl_GCLC	GCLC	9			0.42	0.04	0.000375	3.5e-05	0.000895	5e-06
11638	GOMF_POLYSOME_BINDING		6	0.405	0.82	0.52	0.16	9.2e-05	2.8e-05	0.000177	2e-06
11639	GOMF_POLYSOME_BINDING_excl_UNK	UNK	5			0.21	0.09	3.1e-05	1.3e-05	0.000145	1e-06
11640	GOCC_TRAPP_COMPLEX		16	0.49	0.839	0.52	0.12	0.000389	9.1e-05	0.000752	4e-06
11641	GOCC_TRAPP_COMPLEX_excl_TRAPPC3	TRAPPC3	15			0.43	0.12	0.00031	8.2e-05	0.000714	4e-06
11642	GOCC_CD95_DEATH_INDUCING_SIGNALING_COMPLEX		6	0.228	0.769	0.52	0.21	7.7e-05	3.2e-05	0.000148	2e-06
11643	GOCC_CD95_DEATH_INDUCING_SIGNALING_COMPLEX_excl_CASP10	CASP10	5			0.4	0.22	5.8e-05	3.2e-05	0.000145	2e-06
11644	GOBP_NEGATIVE_REGULATION_OF_CELL_SIZE		9	0.834	0.923	0.52	0.21	0.000207	8.6e-05	0.000401	3e-06
11645	GOBP_NEGATIVE_REGULATION_OF_CELL_SIZE_excl_UCN	UCN	8			0.33	0.17	0.000132	6.5e-05	0.000397	3e-06
11646	GOBP_SINGLE_STRAND_BREAK_REPAIR		12	0.422	0.824	0.52	0.16	0.000169	5.3e-05	0.000327	3e-06
11647	GOBP_SINGLE_STRAND_BREAK_REPAIR_excl_LIG4	LIG4	11			0.16	0.1	5.1e-05	3.2e-05	0.000312	3e-06
11648	GOBP_REGULATION_OF_RRNA_PROCESSING		16	0.938	0.963	0.52	0.11	0.000316	6.8e-05	0.000613	6e-06
11649	GOBP_REGULATION_OF_RRNA_PROCESSING_excl_USP36	USP36	15			0.37	0.11	0.000207	6.1e-05	0.000556	5e-06
11650	GOBP_REGULATION_OF_CD40_SIGNALING_PATHWAY		6	0.0927	0.684	0.52	0.56	7.2e-05	7.7e-05	0.000141	2e-06
11651	GOBP_REGULATION_OF_CD40_SIGNALING_PATHWAY_excl_FANCA	FANCA	5			0.02	0.01	2e-06	1e-06	9.9e-05	2e-06
11652	GOMF_TRNA_SPECIFIC_ADENOSINE_DEAMINASE_ACTIVITY		8	0.827	0.92	0.52	0.08	0.000251	4.1e-05	0.000486	4e-06
11653	GOMF_TRNA_SPECIFIC_ADENOSINE_DEAMINASE_ACTIVITY_excl_ADAR	ADAR	7			0.18	0.05	7.1e-05	1.9e-05	0.000406	4e-06
11654	GOBP_LEUKOTRIENE_BIOSYNTHETIC_PROCESS		18	0.646	0.872	0.52	0.1	0.000231	4.6e-05	0.000448	3e-06
11655	GOBP_LEUKOTRIENE_BIOSYNTHETIC_PROCESS_excl_PRG3	PRG3	17			0.39	0.09	0.000173	3.8e-05	0.000441	3e-06
11656	GOCC_MULTIVESICULAR_BODY_LUMEN		7	0.971	0.98	0.52	0.26	3.7e-05	1.9e-05	7.2e-05	2e-06
11657	GOCC_MULTIVESICULAR_BODY_LUMEN_excl_CTSH	CTSH	6			0.17	0.19	1e-05	1.1e-05	5.7e-05	1e-06
11658	GOCC_BLOC_1_COMPLEX		9	0.247	0.778	0.51	0.33	9.5e-05	6.1e-05	0.000184	1e-06
11659	GOCC_BLOC_1_COMPLEX_excl_BLOC1S2	BLOC1S2	8			0.17	0.07	3e-05	1.2e-05	0.000174	1e-06
11660	GOBP_REGULATION_OF_CELLULAR_RESPONSE_TO_VASCULAR_ENDOTHELIAL_GROWTH_FACTOR_STIMULUS		28	0.886	0.942	0.51	0.08	0.000828	0.00012	0.001609	8e-06
11661	GOBP_3_PHOSPHOADENOSINE_5_PHOSPHOSULFATE_METABOLIC_PROCESS		20	0.694	0.886	0.51	0.15	0.000267	7.8e-05	0.000519	3e-06
11662	GOBP_3_PHOSPHOADENOSINE_5_PHOSPHOSULFATE_METABOLIC_PROCESS_excl_SLC35B3	SLC35B3	19			0.36	0.11	0.000178	5.3e-05	0.000491	3e-06
11663	GOMF_BHLH_TRANSCRIPTION_FACTOR_BINDING		30	0.529	0.846	0.51	0.13	0.000689	0.000168	0.00134	1.1e-05
11664	GOBP_TYROSINE_CATABOLIC_PROCESS		6	0.829	0.921	0.51	0.17	9.3e-05	3e-05	0.000182	3e-06
11665	GOBP_TYROSINE_CATABOLIC_PROCESS_excl_TAT	TAT	5			0.14	0.08	2.5e-05	1.4e-05	0.000174	3e-06
11666	GOMF_PHOSPHATIDYLINOSITOL_3_PHOSPHATE_BINDING		42	0.75	0.901	0.51	0.06	0.001369	0.000151	0.002667	1.2e-05
11667	GOCC_CUTICULAR_PLATE		9	0.309	0.794	0.51	0.09	0.000286	4.8e-05	0.000557	3e-06
11668	GOCC_CUTICULAR_PLATE_excl_SPTBN1	SPTBN1	8			0.35	0.09	0.000114	2.8e-05	0.000325	2e-06
11669	GOBP_NEGATIVE_REGULATION_OF_LYMPHOCYTE_MIGRATION		15	0.587	0.859	0.51	0.06	0.000365	4.4e-05	0.000711	6e-06
11670	GOBP_NEGATIVE_REGULATION_OF_LYMPHOCYTE_MIGRATION_excl_LRCH1	LRCH1	14			0.29	0.06	0.000167	3.8e-05	0.000583	5e-06
11671	GOBP_CELLULAR_RESPONSE_TO_NICOTINE		7	0.874	0.936	0.51	0.2	0.000103	4e-05	0.000202	3e-06
11672	GOBP_CELLULAR_RESPONSE_TO_NICOTINE_excl_NTRK1	NTRK1	6			0.31	0.11	4.8e-05	1.7e-05	0.000153	3e-06
11673	GOBP_NEGATIVE_REGULATION_OF_LIPOPROTEIN_LIPASE_ACTIVITY		7	0.368	0.808	0.51	0.15	0.000315	9.5e-05	0.000615	4e-06
11674	GOBP_NEGATIVE_REGULATION_OF_LIPOPROTEIN_LIPASE_ACTIVITY_excl_HDAC9	HDAC9	6			0.12	0.29	1e-05	2.4e-05	8.4e-05	2e-06
11675	GOBP_GANGLIOSIDE_CATABOLIC_PROCESS		7	0.35	0.806	0.51	0.21	7.1e-05	3e-05	0.000139	2e-06
11676	GOBP_GANGLIOSIDE_CATABOLIC_PROCESS_excl_NEU2	NEU2	6			0.1	0.12	1.3e-05	1.5e-05	0.00013	2e-06
11677	GOBP_PHOSPHOLIPID_EFFLUX		13	0.437	0.829	0.51	0.08	0.000238	3.8e-05	0.000465	7e-06
11678	GOBP_PHOSPHOLIPID_EFFLUX_excl_ABCG1	ABCG1	12			0.39	0.07	0.00016	2.9e-05	0.000413	7e-06
11679	GOBP_COMMON_PARTNER_SMAD_PROTEIN_PHOSPHORYLATION		6	0.193	0.757	0.51	0.1	0.00026	4.8e-05	0.000509	6e-06
11680	GOBP_COMMON_PARTNER_SMAD_PROTEIN_PHOSPHORYLATION_excl_SPTBN1	SPTBN1	5			0.32	0.15	8.9e-05	4.1e-05	0.000277	4e-06
11681	GOBP_FATTY_ACID_BETA_OXIDATION_USING_ACYL_COA_OXIDASE		12	0.489	0.839	0.51	0.16	0.000259	8.3e-05	0.000507	4e-06
11682	GOBP_FATTY_ACID_BETA_OXIDATION_USING_ACYL_COA_OXIDASE_excl_CRAT	CRAT	11			0.34	0.1	0.000156	4.6e-05	0.000458	3e-06
11683	GOMF_ADP_RIBOSE_DIPHOSPHATASE_ACTIVITY		6	0.201	0.765	0.51	0.17	5.9e-05	2e-05	0.000116	2e-06
11684	GOMF_ADP_RIBOSE_DIPHOSPHATASE_ACTIVITY_excl_NUDT14	NUDT14	5			0.3	0.14	3e-05	1.4e-05	0.000102	2e-06
11685	GOBP_REGULATION_OF_CHOLESTEROL_ESTERIFICATION		14	0.83	0.921	0.51	0.14	0.000152	4.1e-05	0.000298	7e-06
11686	GOBP_REGULATION_OF_CHOLESTEROL_ESTERIFICATION_excl_ABCG1	ABCG1	13			0.3	0.16	7.3e-05	3.9e-05	0.000246	7e-06
11687	GOCC_HEMIDESMOSOME		7	0.306	0.792	0.51	0.1	0.000243	4.9e-05	0.000476	6e-06
11688	GOCC_HEMIDESMOSOME_excl_EPPK1	EPPK1	6			0.31	0.07	0.000143	3.1e-05	0.00046	6e-06
11689	GOBP_MACROPINOCYTOSIS		11	0.394	0.819	0.51	0.1	0.000262	5.3e-05	0.000513	4e-06
11690	GOBP_MACROPINOCYTOSIS_excl_DOCK2	DOCK2	10			0.36	0.21	8.2e-05	4.7e-05	0.000225	2e-06
11691	GOBP_THALAMUS_DEVELOPMENT		11	0.88	0.939	0.51	0.08	0.000675	0.000103	0.001323	9e-06
11692	GOBP_THALAMUS_DEVELOPMENT_excl_CHRNB2	CHRNB2	10			0.43	0.05	0.000565	6.3e-05	0.001307	1e-05
11693	GOMF_ACTIVIN_RECEPTOR_ACTIVITY_TYPE_I		5	0.188	0.753	0.51	0.12	0.00014	3.4e-05	0.000274	3e-06
11694	GOMF_ACTIVIN_RECEPTOR_ACTIVITY_TYPE_I_excl_ACVR1C	ACVR1C	4			0.37	0.09	9e-05	2.3e-05	0.000246	3e-06
11695	GOMF_U1_SNRNA_BINDING		8	0.86	0.932	0.51	0.11	0.000105	2.2e-05	0.000207	2e-06
11696	GOMF_U1_SNRNA_BINDING_excl_ISG20	ISG20	7			0.37	0.12	6.6e-05	2.2e-05	0.000177	2e-06
11697	GOBP_NEGATIVE_REGULATION_OF_SKELETAL_MUSCLE_CELL_DIFFERENTIATION		5	0.735	0.896	0.51	0.17	0.000217	7.4e-05	0.000427	3e-06
11698	GOBP_NEGATIVE_REGULATION_OF_SKELETAL_MUSCLE_CELL_DIFFERENTIATION_excl_AKIRIN1	AKIRIN1	4			0.18	0.08	7.2e-05	3.1e-05	0.000402	3e-06
11699	GOBP_NUCLEAR_TRANSCRIBED_MRNA_CATABOLIC_PROCESS_DEADENYLATION_INDEPENDENT_DECAY		7	0.568	0.854	0.51	0.39	7.6e-05	5.9e-05	0.000148	3e-06
11700	GOBP_NUCLEAR_TRANSCRIBED_MRNA_CATABOLIC_PROCESS_DEADENYLATION_INDEPENDENT_DECAY_excl_DCP1B	DCP1B	6			0.28	0.48	3e-05	5.3e-05	0.000107	3e-06
11701	GOBP_GASTRIC_ACID_SECRETION		18	0.769	0.904	0.51	0.08	0.000395	6.4e-05	0.000777	5e-06
11702	GOBP_GASTRIC_ACID_SECRETION_excl_UCN	UCN	17			0.41	0.03	0.00032	2.6e-05	0.000773	5e-06
11703	GOBP_REGULATION_OF_ENDOPLASMIC_RETICULUM_STRESS_INDUCED_INTRINSIC_APOPTOTIC_SIGNALING_PATHWAY		31	0.551	0.851	0.51	0.04	0.000856	6.4e-05	0.001683	1.1e-05
11704	GOBP_POSITIVE_REGULATION_OF_G0_TO_G1_TRANSITION		6	0.477	0.837	0.51	0.43	9.5e-05	8.2e-05	0.000186	3e-06
11705	GOBP_POSITIVE_REGULATION_OF_G0_TO_G1_TRANSITION_excl_CCN2	CCN2	5			0.3	0.44	5.2e-05	7.8e-05	0.000174	3e-06
11706	GOBP_VACUOLAR_ACIDIFICATION		23	0.603	0.862	0.51	0.12	0.000365	8.6e-05	0.000719	6e-06
11707	GOBP_VACUOLAR_ACIDIFICATION_excl_ATP6V0E2	ATP6V0E2	22			0.43	0.13	0.000299	9e-05	0.000702	6e-06
11708	GOMF_NETRIN_RECEPTOR_ACTIVITY		6	0.57	0.854	0.51	0.04	0.000644	4.5e-05	0.001268	8e-06
11709	GOMF_NETRIN_RECEPTOR_ACTIVITY_excl_DCC	DCC	5			0.43	0.07	0.000292	4.7e-05	0.000672	5e-06
11710	GOBP_NEUTROPHIL_DIFFERENTIATION		9	0.454	0.833	0.51	0.16	0.000149	4.8e-05	0.000293	4e-06
11711	GOBP_NEUTROPHIL_DIFFERENTIATION_excl_TRIB1	TRIB1	8			0.37	0.14	9.6e-05	3.6e-05	0.000262	3e-06
11712	GOBP_POSITIVE_REGULATION_OF_EPITHELIAL_CELL_PROLIFERATION_INVOLVED_IN_WOUND_HEALING		9	0.304	0.792	0.51	0.12	0.000138	3.3e-05	0.000272	2e-06
11713	GOBP_POSITIVE_REGULATION_OF_EPITHELIAL_CELL_PROLIFERATION_INVOLVED_IN_WOUND_HEALING_excl_JAML	JAML	8			0.3	0.13	7.5e-05	3.1e-05	0.000249	2e-06
11714	GOMF_ALPHA_TUBULIN_BINDING		32	0.753	0.901	0.51	0.08	0.000842	0.000138	0.001662	6e-06
11715	GOBP_REGULATION_OF_PLASMINOGEN_ACTIVATION		15	0.612	0.865	0.51	0.14	0.000367	0.000103	0.000723	8e-06
11716	GOBP_REGULATION_OF_PLASMINOGEN_ACTIVATION_excl_RUNX1	RUNX1	14			0.35	0.14	0.000194	7.8e-05	0.000552	6e-06
11717	GOCC_PODOSOME		29	0.709	0.89	0.51	0.06	0.001013	0.000116	0.002003	1.6e-05
11718	GOBP_DEFINITIVE_ERYTHROCYTE_DIFFERENTIATION		4	0.596	0.862	0.51	0.07	0.000189	2.5e-05	0.000375	3e-06
11719	GOBP_DEFINITIVE_ERYTHROCYTE_DIFFERENTIATION_excl_TGFBR3	TGFBR3	3			0.33	0.09	5.9e-05	1.5e-05	0.000179	1e-06
11720	GOBP_CELLULAR_RESPONSE_TO_LEUCINE		10	0.592	0.861	0.51	0.07	0.00033	4.8e-05	0.000652	4e-06
11721	GOBP_CELLULAR_RESPONSE_TO_LEUCINE_excl_RPTOR	RPTOR	9			0.14	0.08	6e-05	3.3e-05	0.00043	3e-06
11722	GOBP_DE_NOVO_PYRIMIDINE_NUCLEOBASE_BIOSYNTHETIC_PROCESS		6	0.166	0.736	0.51	0.1	0.000157	3.2e-05	0.000311	4e-06
11723	GOBP_DE_NOVO_PYRIMIDINE_NUCLEOBASE_BIOSYNTHETIC_PROCESS_excl_UMPS	UMPS	5			0.34	0.12	9.6e-05	3.4e-05	0.000285	4e-06
11724	GOBP_POSITIVE_REGULATION_OF_MYOBLAST_PROLIFERATION		10	0.914	0.952	0.51	0.13	0.000266	6.7e-05	0.000527	4e-06
11725	GOBP_POSITIVE_REGULATION_OF_MYOBLAST_PROLIFERATION_excl_MEGF10	MEGF10	9			0.42	0.12	0.000182	5.1e-05	0.000435	4e-06
11726	GOBP_C_TERMINAL_PROTEIN_LIPIDATION		7	0.109	0.701	0.5	0.11	0.000175	3.9e-05	0.000346	3e-06
11727	GOBP_C_TERMINAL_PROTEIN_LIPIDATION_excl_WIPI2	WIPI2	6			0.17	0.03	5.5e-05	9e-06	0.000312	3e-06
11728	GOCC_SECONDARY_LYSOSOME		16	0.772	0.904	0.5	0.11	0.00021	4.7e-05	0.000415	4e-06
11729	GOCC_SECONDARY_LYSOSOME_excl_NCF1	NCF1	15			0.39	0.11	0.00016	4.6e-05	0.000412	4e-06
11730	GOBP_HYALURONAN_METABOLIC_PROCESS		28	0.138	0.721	0.5	0.11	0.000513	0.000108	0.001017	7e-06
11731	GOBP_VITAMIN_A_METABOLIC_PROCESS		8	0.677	0.881	0.5	0.38	0.00011	8.3e-05	0.000219	1e-06
11732	GOBP_VITAMIN_A_METABOLIC_PROCESS_excl_RLBP1	RLBP1	7			0	0	0	0	0.000206	1e-06
11733	GOCC_PLATELET_DENSE_GRANULE_MEMBRANE		5	0.907	0.95	0.5	0.26	0.000275	0.000144	0.000545	4e-06
11734	GOCC_PLATELET_DENSE_GRANULE_MEMBRANE_excl_ITPR1	ITPR1	4			0.34	0.5	8.8e-05	0.000129	0.000257	2e-06
11735	GOMF_C3HC4_TYPE_RING_FINGER_DOMAIN_BINDING		6	0.095	0.685	0.5	0.11	9.5e-05	2.1e-05	0.000189	2e-06
11736	GOMF_C3HC4_TYPE_RING_FINGER_DOMAIN_BINDING_excl_DNAJA1	DNAJA1	5			0.23	0.13	3.5e-05	2e-05	0.000156	2e-06
11737	GOCC_WNT_SIGNALOSOME		13	0.358	0.808	0.5	0.1	0.000351	6.9e-05	0.000697	4e-06
11738	GOCC_WNT_SIGNALOSOME_excl_LRP5	LRP5	12			0.3	0.08	0.000182	5.1e-05	0.000613	3e-06
11739	GOBP_NEGATIVE_REGULATION_OF_VIRAL_ENTRY_INTO_HOST_CELL		21	0.332	0.8	0.5	0.24	0.000176	8.4e-05	0.000349	4e-06
11740	GOBP_NEGATIVE_REGULATION_OF_VIRAL_ENTRY_INTO_HOST_CELL_excl_APCS	APCS	20			0.26	0.21	8.7e-05	7.1e-05	0.000336	3e-06
11741	GOCC_POSTSYNAPTIC_DENSITY_INTRACELLULAR_COMPONENT		8	0.508	0.844	0.5	0.1	0.000254	5e-05	0.000504	3e-06
11742	GOCC_POSTSYNAPTIC_DENSITY_INTRACELLULAR_COMPONENT_excl_SH3GL3	SH3GL3	7			0.42	0.09	0.000191	4.3e-05	0.000457	3e-06
11743	GOBP_METANEPHRIC_TUBULE_DEVELOPMENT		20	0.785	0.908	0.5	0.1	0.0005	9.5e-05	0.000995	8e-06
11744	GOBP_METANEPHRIC_TUBULE_DEVELOPMENT_excl_OSR1	OSR1	19			0.36	0.07	0.000352	6.6e-05	0.000978	7e-06
11745	GOBP_HEPARAN_SULFATE_PROTEOGLYCAN_BIOSYNTHETIC_PROCESS_ENZYMATIC_MODIFICATION		5	0.673	0.879	0.5	0.11	0.00035	7.9e-05	0.000697	4e-06
11746	GOBP_HEPARAN_SULFATE_PROTEOGLYCAN_BIOSYNTHETIC_PROCESS_ENZYMATIC_MODIFICATION_excl_HS3ST5	HS3ST5	4			0.26	0.12	0.000147	6.6e-05	0.000569	3e-06
11747	GOBP_HISTONE_MRNA_METABOLIC_PROCESS		24	0.344	0.805	0.5	0.18	0.000377	0.000135	0.00075	7e-06
11748	GOBP_HISTONE_MRNA_METABOLIC_PROCESS_excl_LSM1	LSM1	23			0.34	0.14	0.000246	9.8e-05	0.000715	6e-06
11749	GOBP_REGULATION_OF_SOMATIC_STEM_CELL_POPULATION_MAINTENANCE		10	0.825	0.919	0.5	0.13	0.000374	9.6e-05	0.000743	5e-06
11750	GOBP_REGULATION_OF_SOMATIC_STEM_CELL_POPULATION_MAINTENANCE_excl_TP63	TP63	9			0.32	0.13	0.000173	6.8e-05	0.000545	4e-06
11751	GOBP_NEGATIVE_REGULATION_OF_MYOTUBE_DIFFERENTIATION		17	0.341	0.803	0.5	0.06	0.000319	4.1e-05	0.000635	4e-06
11752	GOBP_NEGATIVE_REGULATION_OF_MYOTUBE_DIFFERENTIATION_excl_PLPP7	PLPP7	16			0.4	0.07	0.00025	4.2e-05	0.000617	4e-06
11753	GOBP_REGULATION_OF_CELLULAR_RESPONSE_TO_HEAT		17	0.453	0.832	0.5	0.13	0.000381	9.8e-05	0.00076	7e-06
11754	GOBP_REGULATION_OF_CELLULAR_RESPONSE_TO_HEAT_excl_DNAJB1	DNAJB1	16			0.39	0.13	0.000288	9.7e-05	0.000741	6e-06
11755	GOMF_EXTRACELLULAR_MATRIX_CONSTITUENT_CONFERRING_ELASTICITY		9	0.676	0.88	0.5	0.13	0.000333	8.8e-05	0.000665	4e-06
11756	GOMF_EXTRACELLULAR_MATRIX_CONSTITUENT_CONFERRING_ELASTICITY_excl_EMILIN1	EMILIN1	8			0.42	0.1	0.000271	6.3e-05	0.000645	4e-06
11757	GOBP_MALE_GENITALIA_DEVELOPMENT		23	0.481	0.838	0.5	0.11	0.00059	0.000122	0.001179	8e-06
11758	GOBP_MALE_GENITALIA_DEVELOPMENT_excl_BMP6	BMP6	22			0.41	0.11	0.000423	0.000114	0.001046	8e-06
11759	GOBP_OTIC_VESICLE_FORMATION		8	0.382	0.813	0.5	0.16	0.000229	7.2e-05	0.000457	6e-06
11760	GOBP_OTIC_VESICLE_FORMATION_excl_PROX1	PROX1	7			0.13	0.09	3.5e-05	2.5e-05	0.000274	2e-06
11761	GOCC_FICOLIN_1_RICH_GRANULE_LUMEN		121	0.838	0.925	0.5	0.06	0.001881	0.000213	0.003756	3e-05
11762	GOBP_CERAMIDE_CATABOLIC_PROCESS		20	0.416	0.823	0.5	0.09	0.000245	4.4e-05	0.000489	3e-06
11763	GOBP_CERAMIDE_CATABOLIC_PROCESS_excl_CEL	CEL	19			0.36	0.07	0.000172	3.3e-05	0.000485	3e-06
11764	GOBP_ELASTIN_METABOLIC_PROCESS		8	0.756	0.902	0.5	0.35	6.8e-05	4.7e-05	0.000135	1e-06
11765	GOBP_ELASTIN_METABOLIC_PROCESS_excl_CTSL	CTSL	7			0.2	0.3	2.6e-05	3.9e-05	0.000127	1e-06
11766	GOBP_PROTEIN_TRANSPORT_ALONG_MICROTUBULE		12	0.0864	0.676	0.5	0.16	0.000489	0.00016	0.000976	5e-06
11767	GOBP_PROTEIN_TRANSPORT_ALONG_MICROTUBULE_excl_MAP1A	MAP1A	11			0.46	0.15	0.00044	0.000143	0.000962	5e-06
11768	GOBP_MEIOTIC_CHROMOSOME_CONDENSATION		6	0.461	0.833	0.5	0.07	0.000141	2e-05	0.000281	5e-06
11769	GOBP_MEIOTIC_CHROMOSOME_CONDENSATION_excl_NCAPD3	NCAPD3	5			0.24	0.07	5.5e-05	1.6e-05	0.000228	5e-06
11770	GOMF_INOSITOL_PHOSPHATE_PHOSPHATASE_ACTIVITY		16	0.17	0.74	0.5	0.14	0.00048	0.00013	0.000959	6e-06
11771	GOMF_INOSITOL_PHOSPHATE_PHOSPHATASE_ACTIVITY_excl_INPP1	INPP1	15			0.44	0.13	0.000411	0.000124	0.000929	5e-06
11772	GOBP_PYRIMIDINE_NUCLEOSIDE_DIPHOSPHATE_BIOSYNTHETIC_PROCESS		6	0.264	0.784	0.5	0.21	7.7e-05	3.2e-05	0.000154	2e-06
11773	GOBP_PYRIMIDINE_NUCLEOSIDE_DIPHOSPHATE_BIOSYNTHETIC_PROCESS_excl_UMPS	UMPS	5			0.13	0.07	1.6e-05	9e-06	0.000128	2e-06
11774	GOBP_POSITIVE_REGULATION_OF_MEGAKARYOCYTE_DIFFERENTIATION		10	0.503	0.844	0.5	0.16	0.000154	5e-05	0.000307	2e-06
11775	GOBP_POSITIVE_REGULATION_OF_MEGAKARYOCYTE_DIFFERENTIATION_excl_SCIN	SCIN	9			0.34	0.14	8.4e-05	3.7e-05	0.000251	2e-06
11776	GOMF_APOLIPOPROTEIN_RECEPTOR_BINDING		6	0.457	0.833	0.5	0.27	0.000103	5.6e-05	0.000207	3e-06
11777	GOMF_APOLIPOPROTEIN_RECEPTOR_BINDING_excl_CDC42	CDC42	5			0.29	0.1	5.3e-05	1.8e-05	0.00018	3e-06
11778	GOBP_POSITIVE_REGULATION_OF_SMOOTHENED_SIGNALING_PATHWAY		35	0.936	0.962	0.5	0.1	0.000739	0.000148	0.001479	5e-06
11779	GOCC_TUBULAR_ENDOSOME		5	0.735	0.896	0.5	0.04	8.8e-05	8e-06	0.000177	2e-06
11780	GOCC_TUBULAR_ENDOSOME_excl_ANKRD27	ANKRD27	4			0.06	0.04	7e-06	6e-06	0.000126	1e-06
11781	GOBP_MUCOCILIARY_CLEARANCE		8	0.36	0.808	0.5	0.08	0.000426	7.2e-05	0.000853	4e-06
11782	GOBP_MUCOCILIARY_CLEARANCE_excl_DNAH9	DNAH9	7			0.41	0.07	0.000285	5.2e-05	0.000698	4e-06
11783	GOBP_REGULATION_OF_CELLULAR_RESPONSE_TO_MACROPHAGE_COLONY_STIMULATING_FACTOR_STIMULUS		6	0.479	0.837	0.5	0.09	9.5e-05	1.8e-05	0.000191	2e-06
11784	GOBP_REGULATION_OF_CELLULAR_RESPONSE_TO_MACROPHAGE_COLONY_STIMULATING_FACTOR_STIMULUS_excl_PTPN2	PTPN2	5			0.14	0.09	1.6e-05	1.1e-05	0.000115	1e-06
11785	GOBP_CEREBROSPINAL_FLUID_CIRCULATION		14	0.207	0.765	0.5	0.16	0.000494	0.000155	0.000991	5e-06
11786	GOBP_CEREBROSPINAL_FLUID_CIRCULATION_excl_DNAH9	DNAH9	13			0.42	0.17	0.000353	0.000143	0.000836	4e-06
11787	GOBP_LUNG_VASCULATURE_DEVELOPMENT		5	0.5	0.842	0.5	0.15	6.2e-05	1.8e-05	0.000125	3e-06
11788	GOBP_LUNG_VASCULATURE_DEVELOPMENT_excl_STRA6	STRA6	4			0.19	0.19	1.8e-05	1.7e-05	9.1e-05	2e-06
11789	GOBP_NEGATIVE_REGULATION_OF_RECEPTOR_SIGNALING_PATHWAY_VIA_JAK_STAT		26	0.0226	0.436	0.5	0.02	0.001595	7.9e-05	0.003202	1.5e-05
11790	GOCC_BLEB		9	0.281	0.787	0.5	0.3	0.000173	0.0001	0.000348	4e-06
11791	GOCC_BLEB_excl_ANLN	ANLN	8			0.37	0.34	0.000114	0.000102	0.000305	4e-06
11792	GOBP_POSITIVE_REGULATION_OF_CYTOKINE_PRODUCTION_INVOLVED_IN_INFLAMMATORY_RESPONSE		27	0.784	0.908	0.5	0.12	0.00024	5.7e-05	0.000482	5e-06
11793	GOMF_NF_KAPPAB_BINDING		29	0.725	0.893	0.5	0.09	0.000505	9.4e-05	0.001015	9e-06
11794	GOBP_CLEAVAGE_INVOLVED_IN_RRNA_PROCESSING		26	0.695	0.887	0.5	0.19	0.000345	0.000133	0.000694	6e-06
11795	GOBP_POSITIVE_REGULATION_OF_AMYLOID_BETA_FORMATION		20	0.743	0.898	0.5	0.08	0.000528	8.4e-05	0.001062	8e-06
11796	GOBP_POSITIVE_REGULATION_OF_AMYLOID_BETA_FORMATION_excl_CLU	CLU	19			0.32	0.09	0.000333	9.1e-05	0.001047	8e-06
11797	GOBP_INNER_EAR_MORPHOGENESIS		102	0.83	0.922	0.5	0.03	0.002957	0.000168	0.005948	3.2e-05
11798	GOBP_ESTABLISHMENT_OF_LYMPHOCYTE_POLARITY		14	0.496	0.841	0.5	0.07	0.000518	6.8e-05	0.001043	8e-06
11799	GOBP_ESTABLISHMENT_OF_LYMPHOCYTE_POLARITY_excl_SNX27	SNX27	13			0.43	0.07	0.000434	6.8e-05	0.001016	8e-06
11800	GOBP_APOPTOTIC_PROCESS_INVOLVED_IN_MORPHOGENESIS		27	0.636	0.871	0.5	0.06	0.000704	9e-05	0.001416	1.4e-05
11801	GOMF_U6_SNRNA_BINDING		16	0.781	0.907	0.5	0.13	0.000168	4.3e-05	0.000339	3e-06
11802	GOMF_U6_SNRNA_BINDING_excl_LARP7	LARP7	15			0.42	0.12	0.000138	4e-05	0.000328	3e-06
11803	GOBP_POSITIVE_REGULATION_OF_PROTEIN_CATABOLIC_PROCESS_IN_THE_VACUOLE		5	0.854	0.93	0.5	0.33	0.000209	0.000138	0.000423	4e-06
11804	GOBP_POSITIVE_REGULATION_OF_PROTEIN_CATABOLIC_PROCESS_IN_THE_VACUOLE_excl_LRP1	LRP1	4			0.29	0.09	9.5e-05	2.9e-05	0.000329	4e-06
11805	GOBP_REGULATION_OF_MATRIX_METALLOPEPTIDASE_SECRETION		9	0.562	0.853	0.5	0.32	5.9e-05	3.8e-05	0.000119	1e-06
11806	GOBP_REGULATION_OF_MATRIX_METALLOPEPTIDASE_SECRETION_excl_MIR199A1	MIR199A1	8			0.17	0.12	2e-05	1.4e-05	0.000116	1e-06
11807	GOBP_POSITIVE_REGULATION_OF_PROTEIN_LOCALIZATION_TO_CENTROSOME		7	0.444	0.83	0.5	0.06	0.000185	2.3e-05	0.000373	2e-06
11808	GOBP_POSITIVE_REGULATION_OF_PROTEIN_LOCALIZATION_TO_CENTROSOME_excl_BICD1	BICD1	6			0.04	0.03	9e-06	6e-06	0.000211	2e-06
11809	GOCC_MITOTIC_SPINDLE_MICROTUBULE		12	0.562	0.853	0.5	0.16	0.000204	6.2e-05	0.000412	7e-06
11810	GOCC_MITOTIC_SPINDLE_MICROTUBULE_excl_HAUS3	HAUS3	11			0.39	0.14	0.000156	5.2e-05	0.0004	7e-06
11811	GOBP_HISTONE_H4_K20_METHYLATION		13	0.608	0.863	0.49	0.1	0.000239	4.8e-05	0.000484	4e-06
11812	GOBP_HISTONE_H4_K20_METHYLATION_excl_SMYD5	SMYD5	12			0.36	0.07	0.000165	3.2e-05	0.000452	4e-06
11813	GOBP_MEDIUM_CHAIN_FATTY_ACID_CATABOLIC_PROCESS		5	0.261	0.784	0.49	0.26	7.2e-05	3.8e-05	0.000146	2e-06
11814	GOBP_MEDIUM_CHAIN_FATTY_ACID_CATABOLIC_PROCESS_excl_ABHD2	ABHD2	4			0.02	0.03	1e-06	2e-06	6.4e-05	1e-06
11815	GOBP_POSITIVE_REGULATION_OF_PROTEIN_GLYCOSYLATION		9	0.673	0.88	0.49	0.25	0.000108	5.5e-05	0.000219	1e-06
11816	GOBP_POSITIVE_REGULATION_OF_PROTEIN_GLYCOSYLATION_excl_POMT1	POMT1	8			0.25	0.17	5e-05	3.4e-05	0.000199	1e-06
11817	GOBP_POSITIVE_REGULATION_OF_MICROTUBULE_BINDING		6	0.723	0.893	0.49	0.22	9.4e-05	4.3e-05	0.000189	2e-06
11818	GOBP_POSITIVE_REGULATION_OF_MICROTUBULE_BINDING_excl_MAPRE3	MAPRE3	5			0.33	0.15	5.5e-05	2.5e-05	0.000168	2e-06
11819	GOBP_PROTEIN_ACTIVATION_CASCADE		16	0.888	0.943	0.49	0.08	0.000275	4.6e-05	0.000556	6e-06
11820	GOBP_PROTEIN_ACTIVATION_CASCADE_excl_FBLN1	FBLN1	15			0.38	0.08	0.000178	3.9e-05	0.000475	7e-06
11821	GOBP_POSITIVE_REGULATION_OF_HAIR_FOLLICLE_MATURATION		5	0.505	0.844	0.49	0.18	9.9e-05	3.6e-05	0.000201	2e-06
11822	GOBP_POSITIVE_REGULATION_OF_HAIR_FOLLICLE_MATURATION_excl_MSX2	MSX2	4			0.39	0.17	6.7e-05	2.8e-05	0.00017	2e-06
11823	GOBP_CELLULAR_RESPONSE_TO_BRAIN_DERIVED_NEUROTROPHIC_FACTOR_STIMULUS		8	0.917	0.953	0.49	0.07	0.000328	4.6e-05	0.000666	5e-06
11824	GOBP_CELLULAR_RESPONSE_TO_BRAIN_DERIVED_NEUROTROPHIC_FACTOR_STIMULUS_excl_TMEM108	TMEM108	7			0.3	0.09	0.00015	4.7e-05	0.000506	3e-06
11825	GOMF_ACIDIC_AMINO_ACID_TRANSMEMBRANE_TRANSPORTER_ACTIVITY		16	0.598	0.862	0.49	0.16	0.000391	0.000124	0.000793	4e-06
11826	GOMF_ACIDIC_AMINO_ACID_TRANSMEMBRANE_TRANSPORTER_ACTIVITY_excl_SLC7A11	SLC7A11	15			0.36	0.18	0.000259	0.00013	0.000721	4e-06
11827	GOBP_CENTROMERIC_SISTER_CHROMATID_COHESION		11	0.151	0.729	0.49	0.18	0.000137	5e-05	0.000277	2e-06
11828	GOBP_CENTROMERIC_SISTER_CHROMATID_COHESION_excl_BOD1	BOD1	10			0.32	0.16	8.7e-05	4.4e-05	0.000267	2e-06
11829	GOMF_CARBOHYDRATE_PROTON_SYMPORTER_ACTIVITY		7	0.437	0.829	0.49	0.21	0.000123	5.2e-05	0.00025	2e-06
11830	GOMF_CARBOHYDRATE_PROTON_SYMPORTER_ACTIVITY_excl_SLC45A4	SLC45A4	6			0.33	0.26	6e-05	4.7e-05	0.000181	1e-06
11831	GOBP_PHOSPHATIDYLINOSITOL_DEPHOSPHORYLATION		28	0.608	0.863	0.49	0.07	0.000693	0.0001	0.001409	8e-06
11832	GOBP_MAINTENANCE_OF_PROTEIN_LOCATION_IN_EXTRACELLULAR_REGION		8	0.82	0.918	0.49	0.09	0.000304	5.3e-05	0.000619	3e-06
11833	GOBP_MAINTENANCE_OF_PROTEIN_LOCATION_IN_EXTRACELLULAR_REGION_excl_DAND5	DAND5	7			0.43	0.08	0.000266	4.8e-05	0.000614	4e-06
11834	GOBP_EPITHELIAL_TO_MESENCHYMAL_TRANSITION_INVOLVED_IN_ENDOCARDIAL_CUSHION_FORMATION		20	0.166	0.736	0.49	0.1	0.000435	9.1e-05	0.000885	8e-06
11835	GOBP_EPITHELIAL_TO_MESENCHYMAL_TRANSITION_INVOLVED_IN_ENDOCARDIAL_CUSHION_FORMATION_excl_RBPJ	RBPJ	19			0.27	0.06	0.000207	4.8e-05	0.000767	7e-06
11836	GOMF_GLYCOSPHINGOLIPID_BINDING		10	0.888	0.943	0.49	0.24	0.000271	0.000132	0.000551	6e-06
11837	GOMF_GLYCOSPHINGOLIPID_BINDING_excl_IL2	IL2	9			0.2	0.1	0.00011	5.4e-05	0.000544	6e-06
11838	GOMF_ACYLGLYCEROL_LIPASE_ACTIVITY		15	0.592	0.861	0.49	0.12	0.00023	5.6e-05	0.000467	4e-06
11839	GOMF_ACYLGLYCEROL_LIPASE_ACTIVITY_excl_DAGLA	DAGLA	14			0.38	0.11	0.00015	4.4e-05	0.000389	3e-06
11840	GOBP_REGULATION_OF_HISTONE_H4_ACETYLATION		14	0.296	0.788	0.49	0.07	0.000561	7.6e-05	0.001143	7e-06
11841	GOBP_REGULATION_OF_HISTONE_H4_ACETYLATION_excl_AUTS2	AUTS2	13			0.39	0.15	0.0002	7.5e-05	0.000511	5e-06
11842	GOBP_CELLULAR_RESPONSE_TO_LEUCINE_STARVATION		11	0.792	0.91	0.49	0.22	0.000234	0.000103	0.000475	4e-06
11843	GOBP_CELLULAR_RESPONSE_TO_LEUCINE_STARVATION_excl_GCN1	GCN1	10			0.17	0.09	7.4e-05	3.7e-05	0.000421	3e-06
11844	GOCC_CLATHRIN_ADAPTOR_COMPLEX		18	0.057	0.61	0.49	0.09	0.000448	8.7e-05	0.000913	6e-06
11845	GOCC_CLATHRIN_ADAPTOR_COMPLEX_excl_AP1G2	AP1G2	17			0.38	0.06	0.000343	5.1e-05	0.000897	6e-06
11846	GOBP_REGULATION_OF_PLASMA_MEMBRANE_ORGANIZATION		13	0.366	0.808	0.49	0.06	0.00036	4.4e-05	0.000733	4e-06
11847	GOBP_REGULATION_OF_PLASMA_MEMBRANE_ORGANIZATION_excl_ASAP1	ASAP1	12			0.26	0.06	0.000152	3.3e-05	0.000575	3e-06
11848	GOCC_LATERAL_PART_OF_CELL		5	0.701	0.888	0.49	0.06	0.000146	1.8e-05	0.000298	2e-06
11849	GOCC_LATERAL_PART_OF_CELL_excl_KCNQ1	KCNQ1	4			0.09	0.09	1e-05	1e-05	0.000116	1e-06
11850	GOBP_POSITIVE_REGULATION_OF_EXOSOMAL_SECRETION		15	0.947	0.967	0.49	0.1	0.000266	5.4e-05	0.000543	6e-06
11851	GOBP_POSITIVE_REGULATION_OF_EXOSOMAL_SECRETION_excl_VPS4A	VPS4A	14			0.34	0.08	0.000174	3.9e-05	0.000517	6e-06
11852	GOMF_PIRNA_BINDING		5	0.444	0.83	0.49	0.19	6.2e-05	2.5e-05	0.000127	1e-06
11853	GOMF_PIRNA_BINDING_excl_PIWIL4	PIWIL4	4			0.38	0.25	3.7e-05	2.4e-05	9.8e-05	1e-06
11854	GOBP_POSITIVE_REGULATION_OF_TRANSCRIPTION_BY_RNA_POLYMERASE_I		22	0.24	0.777	0.49	0.11	0.000412	9e-05	0.00084	7e-06
11855	GOBP_POSITIVE_REGULATION_OF_TRANSCRIPTION_BY_RNA_POLYMERASE_I_excl_NCL	NCL	21			0.37	0.11	0.000291	8.5e-05	0.00079	6e-06
11856	GOBP_NEGATIVE_REGULATION_OF_CELLULAR_RESPONSE_TO_VASCULAR_ENDOTHELIAL_GROWTH_FACTOR_STIMULUS		17	0.758	0.902	0.49	0.15	0.000379	0.000117	0.000774	4e-06
11857	GOBP_NEGATIVE_REGULATION_OF_CELLULAR_RESPONSE_TO_VASCULAR_ENDOTHELIAL_GROWTH_FACTOR_STIMULUS_excl_XDH	XDH	16			0.39	0.11	0.000284	7.9e-05	0.000719	4e-06
11858	GOBP_URETER_MORPHOGENESIS		7	0.278	0.787	0.49	0.17	0.00015	5.2e-05	0.000307	5e-06
11859	GOBP_URETER_MORPHOGENESIS_excl_LHX1	LHX1	6			0.27	0.16	7.6e-05	4.6e-05	0.00028	5e-06
11860	GOBP_POSITIVE_REGULATION_OF_MACROPHAGE_ACTIVATION		30	0.37	0.808	0.49	0.13	0.000358	9.7e-05	0.000733	4e-06
11861	GOMF_PHOSPHATIDYLINOSITOL_PHOSPHATE_KINASE_ACTIVITY		16	0.545	0.85	0.49	0.14	0.000416	0.000117	0.000853	4e-06
11862	GOMF_PHOSPHATIDYLINOSITOL_PHOSPHATE_KINASE_ACTIVITY_excl_PIK3C2A	PIK3C2A	15			0.34	0.07	0.000271	5.8e-05	0.000803	4e-06
11863	GOBP_POSITIVE_REGULATION_OF_INOSITOL_TRISPHOSPHATE_BIOSYNTHETIC_PROCESS		5	0.599	0.862	0.49	0.5	7.8e-05	7.9e-05	0.000159	1e-06
11864	GOBP_POSITIVE_REGULATION_OF_INOSITOL_TRISPHOSPHATE_BIOSYNTHETIC_PROCESS_excl_P2RY1	P2RY1	4			0.13	0.19	2e-05	2.9e-05	0.000152	1e-06
11865	GOBP_CELL_CELL_ADHESION_MEDIATED_BY_INTEGRIN		17	0.701	0.888	0.49	0.09	0.000551	0.000104	0.00113	6e-06
11866	GOBP_CELL_CELL_ADHESION_MEDIATED_BY_INTEGRIN_excl_DPP4	DPP4	16			0.19	0.07	0.000201	6.9e-05	0.001058	6e-06
11867	GOMF_STRUCTURAL_CONSTITUENT_OF_MUSCLE		41	0.645	0.872	0.49	0.04	0.001136	8.6e-05	0.002332	1.4e-05
11868	GOBP_POSITIVE_REGULATION_OF_B_CELL_DIFFERENTIATION		13	0.956	0.973	0.49	0.2	0.000224	9.3e-05	0.00046	3e-06
11869	GOBP_POSITIVE_REGULATION_OF_B_CELL_DIFFERENTIATION_excl_IL2	IL2	12			0.14	0.05	6.3e-05	2.4e-05	0.000452	3e-06
11870	GOBP_POSITIVE_REGULATION_OF_GAP_JUNCTION_ASSEMBLY		5	0.439	0.829	0.49	0.05	0.000589	6.3e-05	0.00121	1e-05
11871	GOBP_POSITIVE_REGULATION_OF_GAP_JUNCTION_ASSEMBLY_excl_IRX3	IRX3	4			0.46	0.05	0.000546	5.9e-05	0.001183	9e-06
11872	GOBP_XENOBIOTIC_TRANSMEMBRANE_TRANSPORT		7	0.689	0.884	0.49	0.07	0.000144	2.1e-05	0.000296	2e-06
11873	GOBP_XENOBIOTIC_TRANSMEMBRANE_TRANSPORT_excl_ABCA3	ABCA3	6			0.33	0.06	8.5e-05	1.5e-05	0.000259	2e-06
11874	GOBP_ACTIN_FILAMENT_NETWORK_FORMATION		11	0.124	0.714	0.49	0.06	0.000414	5.2e-05	0.000851	9e-06
11875	GOBP_ACTIN_FILAMENT_NETWORK_FORMATION_excl_COBL	COBL	10			0.38	0.06	0.000289	4.7e-05	0.000752	7e-06
11876	GOMF_PRE_MRNA_INTRONIC_BINDING		11	0.295	0.788	0.49	0.21	0.000179	7.8e-05	0.000368	4e-06
11877	GOMF_PRE_MRNA_INTRONIC_BINDING_excl_TARDBP	TARDBP	10			0.38	0.2	0.00013	7e-05	0.000344	4e-06
11878	GOBP_NEGATIVE_REGULATION_OF_OXIDATIVE_STRESS_INDUCED_NEURON_DEATH		19	0.978	0.984	0.49	0.04	0.00079	6.6e-05	0.001625	1.1e-05
11879	GOBP_NEGATIVE_REGULATION_OF_OXIDATIVE_STRESS_INDUCED_NEURON_DEATH_excl_PRKN	PRKN	18			0.35	0.06	0.000319	5.5e-05	0.000917	9e-06
11880	GOBP_ACTIVATION_OF_MEIOSIS		5	0.244	0.778	0.49	0.09	0.000232	4.6e-05	0.000478	4e-06
11881	GOBP_ACTIVATION_OF_MEIOSIS_excl_STRA8	STRA8	4			0.34	0.06	0.000157	2.9e-05	0.000466	4e-06
11882	GOBP_NEGATIVE_REGULATION_OF_TYPE_B_PANCREATIC_CELL_APOPTOTIC_PROCESS		6	0.553	0.851	0.49	0.17	0.000248	8.7e-05	0.000511	4e-06
11883	GOBP_NEGATIVE_REGULATION_OF_TYPE_B_PANCREATIC_CELL_APOPTOTIC_PROCESS_excl_SRSF6	SRSF6	5			0.15	0.07	7.2e-05	3.4e-05	0.00048	4e-06
11884	GOCC_CILIARY_TRANSITION_FIBER		9	0.839	0.926	0.49	0.21	0.000179	7.5e-05	0.000369	3e-06
11885	GOCC_CILIARY_TRANSITION_FIBER_excl_FBF1	FBF1	8			0.28	0.05	9.8e-05	1.8e-05	0.000353	3e-06
11886	GOBP_SCHWANN_CELL_DEVELOPMENT		30	0.64	0.872	0.48	0.09	0.00115	0.000212	0.00237	1.5e-05
11887	GOBP_SHORT_CHAIN_FATTY_ACID_CATABOLIC_PROCESS		7	0.307	0.792	0.48	0.09	0.000136	2.7e-05	0.000281	2e-06
11888	GOBP_SHORT_CHAIN_FATTY_ACID_CATABOLIC_PROCESS_excl_PCK1	PCK1	6			0.12	0.06	2.9e-05	1.5e-05	0.000248	2e-06
11889	GOBP_POSITIVE_REGULATION_OF_EARLY_ENDOSOME_TO_LATE_ENDOSOME_TRANSPORT		7	0.579	0.857	0.48	0.1	0.000223	4.9e-05	0.000461	7e-06
11890	GOBP_POSITIVE_REGULATION_OF_EARLY_ENDOSOME_TO_LATE_ENDOSOME_TRANSPORT_excl_DAB2	DAB2	6			0.34	0.1	0.000107	3e-05	0.000315	4e-06
11891	GOMF_RRNA_ADENINE_METHYLTRANSFERASE_ACTIVITY		8	0.139	0.721	0.48	0.14	0.000162	4.8e-05	0.000335	3e-06
11892	GOMF_RRNA_ADENINE_METHYLTRANSFERASE_ACTIVITY_excl_TFB1M	TFB1M	7			0.14	0.08	3.3e-05	2e-05	0.00024	3e-06
11893	GOBP_POSITIVE_REGULATION_OF_NMDA_GLUTAMATE_RECEPTOR_ACTIVITY		6	0.405	0.82	0.48	0.12	9.9e-05	2.3e-05	0.000205	2e-06
11894	GOBP_POSITIVE_REGULATION_OF_NMDA_GLUTAMATE_RECEPTOR_ACTIVITY_excl_CCL2	CCL2	5			0.39	0.1	7.7e-05	1.9e-05	0.000201	2e-06
11895	GOMF_INOSITOL_BISPHOSPHATE_PHOSPHATASE_ACTIVITY		5	0.0112	0.32	0.48	0.1	0.000246	5e-05	0.000509	6e-06
11896	GOMF_INOSITOL_BISPHOSPHATE_PHOSPHATASE_ACTIVITY_excl_INPP4B	INPP4B	4			0.36	0.18	8.2e-05	4.1e-05	0.000228	2e-06
11897	GOMF_LIPOPEPTIDE_BINDING		10	0.319	0.798	0.48	0.21	5.2e-05	2.3e-05	0.000109	1e-06
11898	GOMF_LIPOPEPTIDE_BINDING_excl_CD14	CD14	9			0.39	0.22	3.9e-05	2.2e-05	0.0001	1e-06
11899	GOBP_GAS_HOMEOSTASIS		9	0.714	0.891	0.48	0.27	0.000179	9.9e-05	0.000372	4e-06
11900	GOBP_GAS_HOMEOSTASIS_excl_SOD2	SOD2	8			0.15	0.07	4.3e-05	1.9e-05	0.000284	2e-06
11901	GOBP_NEGATIVE_REGULATION_OF_MYOBLAST_DIFFERENTIATION		24	0.786	0.908	0.48	0.12	0.000361	9.5e-05	0.000748	7e-06
11902	GOBP_NEGATIVE_REGULATION_OF_MYOBLAST_DIFFERENTIATION_excl_CMTM5	CMTM5	23			0.34	0.14	0.000249	9.9e-05	0.000724	7e-06
11903	GOBP_ETHANOL_METABOLIC_PROCESS		20	0.898	0.945	0.48	0.18	0.000138	5.1e-05	0.000286	3e-06
11904	GOBP_ETHANOL_METABOLIC_PROCESS_excl_ALDH1B1	ALDH1B1	19			0.32	0.18	8.2e-05	4.7e-05	0.000254	3e-06
11905	GOBP_REGULATION_OF_BONE_RESORPTION		41	0.951	0.97	0.48	0.07	0.000854	0.000129	0.001773	8e-06
11906	GOBP_PREVENTION_OF_POLYSPERMY		7	0.9	0.947	0.48	0.13	9e-05	2.5e-05	0.000186	2e-06
11907	GOBP_PREVENTION_OF_POLYSPERMY_excl_PLAT	PLAT	6			0.36	0.1	6.4e-05	1.8e-05	0.000175	2e-06
11908	GOBP_EPITHELIAL_CELL_DIFFERENTIATION_INVOLVED_IN_PROSTATE_GLAND_DEVELOPMENT		9	0.431	0.827	0.48	0.08	0.000316	4.9e-05	0.000657	5e-06
11909	GOBP_EPITHELIAL_CELL_DIFFERENTIATION_INVOLVED_IN_PROSTATE_GLAND_DEVELOPMENT_excl_TP63	TP63	8			0.25	0.05	0.000116	2.3e-05	0.000458	6e-06
11910	GOBP_LONG_CHAIN_FATTY_ACYL_COA_BIOSYNTHETIC_PROCESS		18	0.625	0.868	0.48	0.1	0.000343	7.2e-05	0.000714	3e-06
11911	GOBP_LONG_CHAIN_FATTY_ACYL_COA_BIOSYNTHETIC_PROCESS_excl_TECR	TECR	17			0.36	0.1	0.000247	6.7e-05	0.000688	3e-06
11912	GOMF_DOUBLE_STRANDED_TELOMERIC_DNA_BINDING		9	0.152	0.729	0.48	0.4	0.000109	9e-05	0.000226	2e-06
11913	GOMF_DOUBLE_STRANDED_TELOMERIC_DNA_BINDING_excl_ZBTB48	ZBTB48	8			0.13	0.13	2.7e-05	2.8e-05	0.000215	2e-06
11914	GOBP_CHROMATIN_DISASSEMBLY		21	0.0733	0.652	0.48	0.13	0.00033	8.6e-05	0.000688	7e-06
11915	GOBP_CHROMATIN_DISASSEMBLY_excl_ARID2	ARID2	20			0.41	0.13	0.000265	8.6e-05	0.000651	7e-06
11916	GOBP_GLYCOSIDE_METABOLIC_PROCESS		20	0.725	0.893	0.48	0.13	0.000171	4.8e-05	0.000356	4e-06
11917	GOBP_GLYCOSIDE_METABOLIC_PROCESS_excl_AKR7A2	AKR7A2	19			0.26	0.11	9.1e-05	4e-05	0.000346	4e-06
11918	GOBP_RESPONSE_TO_ANGIOTENSIN		28	0.964	0.977	0.48	0.06	0.000529	6.5e-05	0.001103	6e-06
11919	GOMF_UBIQUITIN_PROTEIN_TRANSFERASE_INHIBITOR_ACTIVITY		9	0.713	0.891	0.48	0.21	9.6e-05	4.3e-05	0.000201	4e-06
11920	GOMF_UBIQUITIN_PROTEIN_TRANSFERASE_INHIBITOR_ACTIVITY_excl_RPS15	RPS15	8			0.35	0.19	6.8e-05	3.6e-05	0.000192	4e-06
11921	GOMF_GTPASE_ACTIVATING_PROTEIN_BINDING		15	0.723	0.893	0.48	0.14	0.000241	7.3e-05	0.000503	5e-06
11922	GOMF_GTPASE_ACTIVATING_PROTEIN_BINDING_excl_PIN1	PIN1	14			0.12	0.07	5.8e-05	3.3e-05	0.000486	5e-06
11923	GOBP_POSITIVE_REGULATION_OF_KIDNEY_DEVELOPMENT		9	0.85	0.929	0.48	0.2	0.000192	8.2e-05	0.000401	5e-06
11924	GOBP_POSITIVE_REGULATION_OF_KIDNEY_DEVELOPMENT_excl_MYC	MYC	8			0.27	0.09	0.000105	3.6e-05	0.000386	5e-06
11925	GOMF_LEUCINE_ZIPPER_DOMAIN_BINDING		11	0.658	0.877	0.48	0.13	0.000158	4.4e-05	0.00033	3e-06
11926	GOMF_LEUCINE_ZIPPER_DOMAIN_BINDING_excl_NRL	NRL	10			0.32	0.1	9.1e-05	2.8e-05	0.000287	2e-06
11927	GOBP_RESPONSE_TO_CELL_CYCLE_CHECKPOINT_SIGNALING		7	0.659	0.877	0.48	0.17	8.8e-05	3.1e-05	0.000185	2e-06
11928	GOBP_RESPONSE_TO_CELL_CYCLE_CHECKPOINT_SIGNALING_excl_EME1	EME1	6			0.25	0.13	4.1e-05	2.1e-05	0.000166	1e-06
11929	GOBP_POSITIVE_REGULATION_OF_HEMATOPOIETIC_STEM_CELL_PROLIFERATION		6	0.232	0.77	0.48	0.29	8.5e-05	5.1e-05	0.000178	2e-06
11930	GOBP_POSITIVE_REGULATION_OF_HEMATOPOIETIC_STEM_CELL_PROLIFERATION_excl_KAT7	KAT7	5			0.21	0.09	3.4e-05	1.5e-05	0.000162	2e-06
11931	GOBP_FORMATION_OF_TRANSLATION_PREINITIATION_COMPLEX		9	0.247	0.778	0.48	0.14	0.000111	3.4e-05	0.000233	3e-06
11932	GOBP_FORMATION_OF_TRANSLATION_PREINITIATION_COMPLEX_excl_RPL13A	RPL13A	8			0.27	0.16	5.5e-05	3.3e-05	0.000203	3e-06
11933	GOBP_MYOFIBROBLAST_DIFFERENTIATION		7	0.336	0.802	0.48	0.16	7.6e-05	2.5e-05	0.000161	2e-06
11934	GOBP_MYOFIBROBLAST_DIFFERENTIATION_excl_TSKU	TSKU	6			0.38	0.18	5.1e-05	2.4e-05	0.000134	1e-06
11935	GOMF_OXIDOREDUCTASE_ACTIVITY_ACTING_ON_PAIRED_DONORS_WITH_INCORPORATION_OR_REDUCTION_OF_MOLECULAR_OXYGEN_REDUCED_ASCORBATE_AS_ONE_DONOR_AND_INCORPORATION_OF_ONE_ATOM_OF_OXYGEN		5	0.797	0.911	0.47	0.08	0.000124	2e-05	0.000261	1e-06
11936	GOMF_OXIDOREDUCTASE_ACTIVITY_ACTING_ON_PAIRED_DONORS_WITH_INCORPORATION_OR_REDUCTION_OF_MOLECULAR_OXYGEN_REDUCED_ASCORBATE_AS_ONE_DONOR_AND_INCORPORATION_OF_ONE_ATOM_OF_OXYGEN_excl_MOXD1	MOXD1	4			0.26	0.12	5.4e-05	2.6e-05	0.000209	1e-06
11937	GOMF_TRANSCRIPTION_ELONGATION_REGULATOR_ACTIVITY		5	0.559	0.853	0.47	0.09	8.3e-05	1.6e-05	0.000175	2e-06
11938	GOMF_TRANSCRIPTION_ELONGATION_REGULATOR_ACTIVITY_excl_VHL	VHL	4			0.31	0.09	5.1e-05	1.6e-05	0.000167	1e-06
11939	GOBP_NEGATIVE_REGULATION_OF_LOW_DENSITY_LIPOPROTEIN_RECEPTOR_ACTIVITY		9	0.36	0.808	0.47	0.13	0.000162	4.4e-05	0.000342	3e-06
11940	GOBP_NEGATIVE_REGULATION_OF_LOW_DENSITY_LIPOPROTEIN_RECEPTOR_ACTIVITY_excl_ADIPOQ	ADIPOQ	8			0.39	0.07	0.000128	2.3e-05	0.000327	3e-06
11941	SYNGO_PRESYNAPTIC_ENDOCYTIC_ZONE_MEMBRANE		17	0.226	0.769	0.47	0.24	0.000475	0.000235	0.001003	9e-06
11942	SYNGO_PRESYNAPTIC_ENDOCYTIC_ZONE_MEMBRANE_excl_SNAP91	SNAP91	16			0.3	0.09	0.000292	8.8e-05	0.000961	9e-06
11943	GOMF_ACYL_COA_OXIDASE_ACTIVITY		7	0.376	0.81	0.47	0.19	0.000189	7.6e-05	0.000398	4e-06
11944	GOMF_ACYL_COA_OXIDASE_ACTIVITY_excl_CRAT	CRAT	6			0.25	0.1	8.6e-05	3.5e-05	0.00035	3e-06
11945	GOBP_UBIQUITIN_DEPENDENT_PROTEIN_CATABOLIC_PROCESS_VIA_THE_C_END_DEGRON_RULE_PATHWAY		9	0.293	0.788	0.47	0.25	0.000104	5.5e-05	0.00022	2e-06
11946	GOBP_UBIQUITIN_DEPENDENT_PROTEIN_CATABOLIC_PROCESS_VIA_THE_C_END_DEGRON_RULE_PATHWAY_excl_KLHDC10	KLHDC10	8			0.3	0.16	4.9e-05	2.6e-05	0.000163	2e-06
11947	GOBP_POSITIVE_REGULATION_OF_T_CELL_MIGRATION		30	0.971	0.98	0.47	0.06	0.000553	7e-05	0.001168	6e-06
11948	GOMF_GDP_DISSOCIATION_INHIBITOR_ACTIVITY		14	0.894	0.944	0.47	0.11	0.00024	5.4e-05	0.000508	5e-06
11949	GOMF_GDP_DISSOCIATION_INHIBITOR_ACTIVITY_excl_CHML	CHML	13			0.16	0.09	8e-05	4.1e-05	0.000493	5e-06
11950	GOMF_SUPEROXIDE_GENERATING_NADPH_OXIDASE_ACTIVATOR_ACTIVITY		10	0.425	0.824	0.47	0.11	0.00018	4.2e-05	0.000381	3e-06
11951	GOMF_SUPEROXIDE_GENERATING_NADPH_OXIDASE_ACTIVATOR_ACTIVITY_excl_NCF1	NCF1	9			0.35	0.1	0.000131	3.6e-05	0.000377	3e-06
11952	GOBP_NEGATIVE_REGULATION_OF_VASOCONSTRICTION		8	0.94	0.964	0.47	0.12	0.000332	8.2e-05	0.000701	4e-06
11953	GOBP_NEGATIVE_REGULATION_OF_VASOCONSTRICTION_excl_DOCK4	DOCK4	7			0.12	0.06	5e-05	2.6e-05	0.000426	2e-06
11954	SYNGO_EXTRINSIC_COMPONENT_OF_PRESYNAPTIC_ENDOCYTIC_ZONE_MEMBRANE		11	0.0999	0.692	0.47	0.32	0.000349	0.000234	0.000739	7e-06
11955	SYNGO_EXTRINSIC_COMPONENT_OF_PRESYNAPTIC_ENDOCYTIC_ZONE_MEMBRANE_excl_SNAP91	SNAP91	10			0.24	0.1	0.000166	7e-05	0.000697	7e-06
11956	GOBP_SOMATIC_STEM_CELL_DIVISION		11	0.816	0.917	0.47	0.13	0.000209	5.9e-05	0.000442	3e-06
11957	GOBP_SOMATIC_STEM_CELL_DIVISION_excl_FUT10	FUT10	10			0.27	0.08	0.000113	3.5e-05	0.000413	4e-06
11958	GOBP_REGULATION_OF_COMPLEMENT_ACTIVATION_ALTERNATIVE_PATHWAY		5	0.825	0.919	0.47	0.18	6.4e-05	2.5e-05	0.000136	1e-06
11959	GOBP_REGULATION_OF_COMPLEMENT_ACTIVATION_ALTERNATIVE_PATHWAY_excl_MIR520B	MIR520B	4			0.28	0.11	3.6e-05	1.5e-05	0.000129	1e-06
11960	GOBP_REGULATION_OF_INFLAMMATORY_RESPONSE_TO_WOUNDING		6	0.37	0.808	0.47	0.2	4.7e-05	2e-05	0.0001	2e-06
11961	GOBP_REGULATION_OF_INFLAMMATORY_RESPONSE_TO_WOUNDING_excl_GRN	GRN	5			0.29	0.16	2.7e-05	1.5e-05	9.2e-05	2e-06
11962	GOBP_NEGATIVE_REGULATION_OF_HUMORAL_IMMUNE_RESPONSE_MEDIATED_BY_CIRCULATING_IMMUNOGLOBULIN		11	0.658	0.877	0.47	0.14	0.000116	3.4e-05	0.000246	1e-06
11963	GOBP_NEGATIVE_REGULATION_OF_HUMORAL_IMMUNE_RESPONSE_MEDIATED_BY_CIRCULATING_IMMUNOGLOBULIN_excl_PTPN6	PTPN6	10			0.3	0.18	5.5e-05	3.3e-05	0.000184	1e-06
11964	GOMF_SODIUM_CHANNEL_INHIBITOR_ACTIVITY		8	0.909	0.95	0.47	0.06	0.000304	4e-05	0.000645	4e-06
11965	GOMF_SODIUM_CHANNEL_INHIBITOR_ACTIVITY_excl_CAMK2D	CAMK2D	7			0.34	0.04	0.000177	2.3e-05	0.000525	4e-06
11966	GOBP_PROLINE_METABOLIC_PROCESS		10	0.472	0.836	0.47	0.11	0.000116	2.8e-05	0.000247	2e-06
11967	GOBP_PROLINE_METABOLIC_PROCESS_excl_ALDH18A1	ALDH18A1	9			0.33	0.13	6.8e-05	2.7e-05	0.000204	2e-06
11968	GOMF_COBALAMIN_BINDING		10	0.752	0.901	0.47	0.14	0.000167	4.8e-05	0.000355	3e-06
11969	GOMF_COBALAMIN_BINDING_excl_TCN2	TCN2	9			0.37	0.14	0.000122	4.6e-05	0.00033	2e-06
11970	GOCC_HFE_TRANSFERRIN_RECEPTOR_COMPLEX		8	0.593	0.861	0.47	0.05	0.000185	2.1e-05	0.000392	2e-06
11971	GOCC_HFE_TRANSFERRIN_RECEPTOR_COMPLEX_excl_BMPR1B	BMPR1B	7			0.08	0.06	1.5e-05	1.1e-05	0.000182	1e-06
11972	GOMF_KAINATE_SELECTIVE_GLUTAMATE_RECEPTOR_ACTIVITY		5	0.718	0.892	0.47	0.06	0.000434	5.6e-05	0.000922	6e-06
11973	GOMF_KAINATE_SELECTIVE_GLUTAMATE_RECEPTOR_ACTIVITY_excl_GRIK1	GRIK1	4			0.43	0.05	0.000324	4e-05	0.000762	5e-06
11974	GOBP_POSITIVE_REGULATION_OF_GLYCOPROTEIN_METABOLIC_PROCESS		27	0.724	0.893	0.47	0.12	0.000635	0.000158	0.001351	9e-06
11975	GOBP_CARDIAC_MUSCLE_MYOBLAST_PROLIFERATION		7	0.874	0.936	0.47	0.14	0.000195	6e-05	0.000414	4e-06
11976	GOBP_CARDIAC_MUSCLE_MYOBLAST_PROLIFERATION_excl_MIR134	MIR134	6			0.35	0.08	0.000138	3.2e-05	0.000398	4e-06
11977	GOMF_ALDEHYDE_DEHYDROGENASE_NAD_P_PLUS_ACTIVITY		16	0.22	0.766	0.47	0.08	0.000248	4.4e-05	0.000529	5e-06
11978	GOMF_ALDEHYDE_DEHYDROGENASE_NAD_P_PLUS_ACTIVITY_excl_ALDH7A1	ALDH7A1	15			0.18	0.06	8.9e-05	3e-05	0.000498	4e-06
11979	GOBP_NEGATIVE_REGULATION_OF_ENDOPLASMIC_RETICULUM_STRESS_INDUCED_INTRINSIC_APOPTOTIC_SIGNALING_PATHWAY		19	0.716	0.891	0.47	0.05	0.000567	5.8e-05	0.001209	8e-06
11980	GOBP_NEGATIVE_REGULATION_OF_ENDOPLASMIC_RETICULUM_STRESS_INDUCED_INTRINSIC_APOPTOTIC_SIGNALING_PATHWAY_excl_PRKN	PRKN	18			0.19	0.07	9.6e-05	3.6e-05	0.000502	4e-06
11981	GOMF_ATPASE_COUPLED_INORGANIC_ANION_TRANSMEMBRANE_TRANSPORTER_ACTIVITY		26	0.92	0.955	0.47	0.08	0.000623	0.000112	0.001329	6e-06
11982	GOBP_3_UTR_MEDIATED_MRNA_STABILIZATION		19	0.176	0.743	0.47	0.11	0.000326	7.5e-05	0.000695	6e-06
11983	GOBP_3_UTR_MEDIATED_MRNA_STABILIZATION_excl_TENT4A	TENT4A	18			0.29	0.11	0.000178	6.8e-05	0.000615	5e-06
11984	GOBP_NEGATIVE_REGULATION_OF_RIBOSOME_BIOGENESIS		5	0.589	0.86	0.47	0.25	0.000114	6.1e-05	0.000243	3e-06
11985	GOBP_NEGATIVE_REGULATION_OF_RIBOSOME_BIOGENESIS_excl_PTEN	PTEN	4			0.27	0.07	5.6e-05	1.5e-05	0.000206	2e-06
11986	GOBP_TONGUE_MORPHOGENESIS		10	0.988	0.991	0.47	0.08	0.000179	3.1e-05	0.000382	3e-06
11987	GOBP_TONGUE_MORPHOGENESIS_excl_CYP26B1	CYP26B1	9			0.32	0.07	0.000117	2.5e-05	0.00036	3e-06
11988	GOMF_INOSITOL_TETRAKISPHOSPHATE_PHOSPHATASE_ACTIVITY		7	0.652	0.874	0.47	0.31	0.000165	0.000109	0.000355	2e-06
11989	GOMF_INOSITOL_TETRAKISPHOSPHATE_PHOSPHATASE_ACTIVITY_excl_PTEN	PTEN	6			0.34	0.2	0.000108	6.4e-05	0.000317	2e-06
11990	GOMF_MISMATCH_REPAIR_COMPLEX_BINDING		11	0.217	0.766	0.47	0.12	0.000173	4.2e-05	0.000371	3e-06
11991	GOMF_MISMATCH_REPAIR_COMPLEX_BINDING_excl_MCM9	MCM9	10			0.25	0.09	8.3e-05	2.8e-05	0.000327	3e-06
11992	GOBP_AMYLOID_BETA_CLEARANCE_BY_CELLULAR_CATABOLIC_PROCESS		8	0.58	0.857	0.47	0.42	0.000157	0.000141	0.000335	2e-06
11993	GOBP_AMYLOID_BETA_CLEARANCE_BY_CELLULAR_CATABOLIC_PROCESS_excl_LRP1	LRP1	7			0.17	0.06	4.2e-05	1.5e-05	0.000241	2e-06
11994	GOBP_NEURAL_PLATE_MORPHOGENESIS		5	0.798	0.911	0.47	0.09	5.2e-05	1e-05	0.000112	2e-06
11995	GOBP_NEURAL_PLATE_MORPHOGENESIS_excl_NOG	NOG	4			0.17	0.09	1.7e-05	1e-05	0.000102	2e-06
11996	GOBP_MUSCULAR_SEPTUM_MORPHOGENESIS		5	0.53	0.846	0.47	0.11	0.000146	3.3e-05	0.000314	2e-06
11997	GOBP_MUSCULAR_SEPTUM_MORPHOGENESIS_excl_TGFBR3	TGFBR3	4			0.13	0.09	1.6e-05	1.1e-05	0.000118	2e-06
11998	GOMF_CYCLIN_BINDING		34	0.762	0.904	0.47	0.06	0.000759	0.000104	0.001631	1.3e-05
11999	GOBP_MEDIUM_CHAIN_FATTY_ACID_BIOSYNTHETIC_PROCESS		6	0.222	0.769	0.47	0.24	7.4e-05	3.9e-05	0.000158	3e-06
12000	GOBP_MEDIUM_CHAIN_FATTY_ACID_BIOSYNTHETIC_PROCESS_excl_ABHD2	ABHD2	5			0.03	0.06	2e-06	5e-06	7.5e-05	1e-06
12001	GOMF_GLIAL_CELL_DERIVED_NEUROTROPHIC_FACTOR_RECEPTOR_ACTIVITY		5	0.778	0.905	0.47	0.08	0.000192	3.3e-05	0.000413	3e-06
12002	GOMF_GLIAL_CELL_DERIVED_NEUROTROPHIC_FACTOR_RECEPTOR_ACTIVITY_excl_GFRA4	GFRA4	4			0.17	0.07	6.5e-05	2.6e-05	0.000393	2e-06
12003	GOBP_GLIAL_CELL_DERIVED_NEUROTROPHIC_FACTOR_RECEPTOR_SIGNALING_PATHWAY		10	0.757	0.902	0.46	0.08	0.000373	6.1e-05	0.000804	5e-06
12004	GOBP_GLIAL_CELL_DERIVED_NEUROTROPHIC_FACTOR_RECEPTOR_SIGNALING_PATHWAY_excl_GFRA4	GFRA4	9			0.31	0.07	0.000246	5.7e-05	0.000783	5e-06
12005	GOBP_NOTOCHORD_MORPHOGENESIS		8	0.918	0.953	0.46	0.14	0.000152	4.6e-05	0.000328	6e-06
12006	GOBP_NOTOCHORD_MORPHOGENESIS_excl_WNT11	WNT11	7			0.37	0.13	0.000103	3.8e-05	0.000282	5e-06
12007	GOBP_REGULATION_OF_RNA_POLYMERASE_II_TRANSCRIPTION_PREINITIATION_COMPLEX_ASSEMBLY		9	0.626	0.868	0.46	0.18	0.000289	0.000115	0.000622	5e-06
12008	GOBP_REGULATION_OF_RNA_POLYMERASE_II_TRANSCRIPTION_PREINITIATION_COMPLEX_ASSEMBLY_excl_TP53	TP53	8			0.27	0.08	0.000162	4.8e-05	0.000606	5e-06
12009	GOBP_NEGATIVE_REGULATION_OF_HYDROGEN_PEROXIDE_METABOLIC_PROCESS		6	0.244	0.778	0.46	0.13	9.7e-05	2.7e-05	0.00021	2e-06
12010	GOBP_NEGATIVE_REGULATION_OF_HYDROGEN_PEROXIDE_METABOLIC_PROCESS_excl_CTNS	CTNS	5			0.2	0.11	3.5e-05	1.9e-05	0.000177	2e-06
12011	GOBP_UBIQUITIN_DEPENDENT_GLYCOPROTEIN_ERAD_PATHWAY		5	0.274	0.786	0.46	0.1	0.000107	2.4e-05	0.000232	2e-06
12012	GOBP_UBIQUITIN_DEPENDENT_GLYCOPROTEIN_ERAD_PATHWAY_excl_EDEM3	EDEM3	4			0.36	0.1	6.7e-05	1.8e-05	0.000185	1e-06
12013	GOBP_NK_T_CELL_DIFFERENTIATION		10	0.638	0.871	0.46	0.11	0.000517	0.00012	0.001117	8e-06
12014	GOBP_NK_T_CELL_DIFFERENTIATION_excl_AP3D1	AP3D1	9			0.36	0.08	0.000387	8.4e-05	0.001075	8e-06
12015	GOBP_RETINAL_PIGMENT_EPITHELIUM_DEVELOPMENT		5	0.708	0.89	0.46	0.31	0.000159	0.000109	0.000343	4e-06
12016	GOBP_RETINAL_PIGMENT_EPITHELIUM_DEVELOPMENT_excl_MFSD2A	MFSD2A	4			0.2	0.28	5.7e-05	8e-05	0.000281	3e-06
12017	GOMF_INTERLEUKIN_17_RECEPTOR_ACTIVITY		8	0.618	0.867	0.46	0.36	0.000119	9.2e-05	0.000258	2e-06
12018	GOMF_INTERLEUKIN_17_RECEPTOR_ACTIVITY_excl_IL17REL	IL17REL	7			0.28	0.16	6.6e-05	3.8e-05	0.000241	2e-06
12019	GOMF_CERAMIDE_BINDING		20	0.745	0.899	0.46	0.35	0.000313	0.000243	0.000675	7e-06
12020	GOMF_CERAMIDE_BINDING_excl_GLTP	GLTP	19			0.27	0.06	0.000179	3.8e-05	0.000664	7e-06
12021	GOCC_NUCLEAR_LAMINA		8	0.68	0.881	0.46	0.12	0.00018	4.5e-05	0.00039	3e-06
12022	GOCC_NUCLEAR_LAMINA_excl_HLCS	HLCS	7			0.37	0.16	8.7e-05	3.6e-05	0.000236	3e-06
12023	GOBP_NEGATIVE_REGULATION_OF_TOLL_LIKE_RECEPTOR_2_SIGNALING_PATHWAY		7	0.0789	0.66	0.46	0.13	0.000136	3.8e-05	0.000295	4e-06
12024	GOBP_NEGATIVE_REGULATION_OF_TOLL_LIKE_RECEPTOR_2_SIGNALING_PATHWAY_excl_NOD2	NOD2	6			0.1	0.11	2.6e-05	2.8e-05	0.000263	3e-06
12025	GOMF_PROTEIN_SERINE_THREONINE_PHOSPHATASE_INHIBITOR_ACTIVITY		11	0.809	0.915	0.46	0.15	0.000118	3.9e-05	0.000257	2e-06
12026	GOMF_PROTEIN_SERINE_THREONINE_PHOSPHATASE_INHIBITOR_ACTIVITY_excl_PPP1R14D	PPP1R14D	10			0.3	0.12	7.4e-05	3e-05	0.000246	2e-06
12027	GOBP_REGULATION_OF_BILE_ACID_SECRETION		6	0.783	0.908	0.46	0.3	4.9e-05	3.2e-05	0.000106	1e-06
12028	GOBP_REGULATION_OF_BILE_ACID_SECRETION_excl_SLC10A1	SLC10A1	5			0.18	0.32	1.6e-05	2.9e-05	9.1e-05	1e-06
12029	GOMF_INTRACELLULAR_CGMP_ACTIVATED_CATION_CHANNEL_ACTIVITY		6	0.682	0.882	0.46	0.19	0.000116	4.8e-05	0.000253	2e-06
12030	GOMF_INTRACELLULAR_CGMP_ACTIVATED_CATION_CHANNEL_ACTIVITY_excl_AQP1	AQP1	5			0.27	0.07	6.3e-05	1.7e-05	0.000231	2e-06
12031	GOBP_OUTER_EAR_MORPHOGENESIS		7	0.204	0.765	0.46	0.14	0.000151	4.5e-05	0.00033	3e-06
12032	GOBP_OUTER_EAR_MORPHOGENESIS_excl_TBX1	TBX1	6			0.3	0.12	8.8e-05	3.4e-05	0.000294	3e-06
12033	GOBP_NEGATIVE_REGULATION_OF_INSULIN_SECRETION_INVOLVED_IN_CELLULAR_RESPONSE_TO_GLUCOSE_STIMULUS		7	0.646	0.872	0.46	0.2	0.000213	9.3e-05	0.000465	8e-06
12034	GOBP_NEGATIVE_REGULATION_OF_INSULIN_SECRETION_INVOLVED_IN_CELLULAR_RESPONSE_TO_GLUCOSE_STIMULUS_excl_PIM3	PIM3	6			0.22	0.12	6.4e-05	3.3e-05	0.000289	2e-06
12035	GOBP_METHYLGLYOXAL_METABOLIC_PROCESS		5	0.917	0.953	0.46	0.24	7.1e-05	3.8e-05	0.000155	3e-06
12036	GOBP_METHYLGLYOXAL_METABOLIC_PROCESS_excl_PNKD	PNKD	4			0.19	0.08	1.8e-05	8e-06	9.9e-05	2e-06
12037	GOMF_ORGANOPHOSPHATE_ESTER_TRANSMEMBRANE_TRANSPORTER_ACTIVITY		30	0.732	0.895	0.46	0.12	0.000571	0.000149	0.001252	1.3e-05
12038	GOMF_PHOSPHATIDYLINOSITOL_3_4_BISPHOSPHATE_BINDING		27	0.773	0.905	0.46	0.06	0.00072	9.5e-05	0.001577	9e-06
12039	GOBP_REGULATION_OF_HORMONE_METABOLIC_PROCESS		36	0.943	0.966	0.46	0.05	0.000927	0.000105	0.002032	1.4e-05
12040	GOBP_RENAL_ABSORPTION		19	0.436	0.829	0.46	0.09	0.000401	7.8e-05	0.00088	3e-06
12041	GOBP_RENAL_ABSORPTION_excl_KCNQ1	KCNQ1	18			0.38	0.11	0.000265	7.5e-05	0.000698	4e-06
12042	GOBP_LYMPHOCYTE_AGGREGATION		4	0.405	0.82	0.46	0.52	7.1e-05	8e-05	0.000156	5e-06
12043	GOBP_LYMPHOCYTE_AGGREGATION_excl_ZAP70	ZAP70	3			0.13	0.04	1.8e-05	6e-06	0.000144	5e-06
12044	GOBP_CELLULAR_RESPONSE_TO_PROGESTERONE_STIMULUS		6	0.93	0.959	0.46	0.1	0.000196	4.2e-05	0.000429	3e-06
12045	GOBP_CELLULAR_RESPONSE_TO_PROGESTERONE_STIMULUS_excl_IGF1R	IGF1R	5			0.12	0.14	2.7e-05	3.2e-05	0.000228	2e-06
12046	GOBP_MEDIUM_CHAIN_FATTY_ACYL_COA_METABOLIC_PROCESS		6	0.77	0.904	0.46	0.13	5.8e-05	1.7e-05	0.000127	2e-06
12047	GOBP_MEDIUM_CHAIN_FATTY_ACYL_COA_METABOLIC_PROCESS_excl_HSD17B4	HSD17B4	5			0.18	0.1	1.6e-05	9e-06	9.1e-05	2e-06
12048	GOCC_NPBAF_COMPLEX		12	0.207	0.765	0.46	0.15	0.000286	9.3e-05	0.000628	5e-06
12049	GOCC_NPBAF_COMPLEX_excl_SMARCD3	SMARCD3	11			0.38	0.15	0.000221	8.4e-05	0.000578	5e-06
12050	GOBP_MESENCHYMAL_EPITHELIAL_CELL_SIGNALING		7	0.915	0.952	0.45	0.07	0.000186	3e-05	0.000408	3e-06
12051	GOBP_MESENCHYMAL_EPITHELIAL_CELL_SIGNALING_excl_WNT2B	WNT2B	6			0.19	0.06	7e-05	2e-05	0.000362	3e-06
12052	GOMF_HISTONE_DEACETYLASE_ACTIVITY_H3_K14_SPECIFIC		8	0.994	0.995	0.45	0.11	0.000419	0.000101	0.000922	5e-06
12053	GOMF_HISTONE_DEACETYLASE_ACTIVITY_H3_K14_SPECIFIC_excl_HDAC9	HDAC9	7			0.29	0.08	0.000114	3.2e-05	0.00039	3e-06
12054	GOCC_SCAR_COMPLEX		12	0.569	0.854	0.45	0.08	0.000308	5.5e-05	0.000677	5e-06
12055	GOCC_SCAR_COMPLEX_excl_ABI1	ABI1	11			0.31	0.05	0.000193	2.9e-05	0.000617	5e-06
12056	GOMF_T_CELL_RECEPTOR_BINDING		10	0.975	0.983	0.45	0.06	0.000186	2.4e-05	0.00041	4e-06
12057	GOMF_T_CELL_RECEPTOR_BINDING_excl_DOCK2	DOCK2	9			0.05	0.08	6e-06	1e-05	0.000121	1e-06
12058	GOBP_REGULATION_OF_MICROVILLUS_LENGTH		7	0.293	0.788	0.45	0.1	0.000148	3.4e-05	0.000327	3e-06
12059	GOBP_REGULATION_OF_MICROVILLUS_LENGTH_excl_USH1C	USH1C	6			0.33	0.07	8.6e-05	1.8e-05	0.000262	3e-06
12060	GOMF_MODIFIED_AMINO_ACID_TRANSMEMBRANE_TRANSPORTER_ACTIVITY		22	0.593	0.861	0.45	0.08	0.000386	6.6e-05	0.00085	6e-06
12061	GOMF_MODIFIED_AMINO_ACID_TRANSMEMBRANE_TRANSPORTER_ACTIVITY_excl_SLC7A11	SLC7A11	21			0.33	0.06	0.000254	4.4e-05	0.000778	6e-06
12062	GOMF_SPHINGOSINE_1_PHOSPHATE_PHOSPHATASE_ACTIVITY		7	0.959	0.975	0.45	0.26	0.000112	6.3e-05	0.000247	2e-06
12063	GOMF_SPHINGOSINE_1_PHOSPHATE_PHOSPHATASE_ACTIVITY_excl_PLPP7	PLPP7	6			0.19	0.26	4.2e-05	5.9e-05	0.000228	1e-06
12064	GOBP_PROGRAMMED_CELL_DEATH_INVOLVED_IN_CELL_DEVELOPMENT		13	0.407	0.82	0.45	0.12	0.000184	4.6e-05	0.000407	4e-06
12065	GOBP_PROGRAMMED_CELL_DEATH_INVOLVED_IN_CELL_DEVELOPMENT_excl_NTRK1	NTRK1	12			0.36	0.09	0.000128	3.1e-05	0.000358	4e-06
12066	GOBP_PANCREATIC_A_CELL_DIFFERENTIATION		7	0.738	0.896	0.45	0.31	8.4e-05	5.6e-05	0.000185	2e-06
12067	GOBP_PANCREATIC_A_CELL_DIFFERENTIATION_excl_INSM1	INSM1	6			0.32	0.19	5.6e-05	3.4e-05	0.000174	2e-06
12068	GOMF_MOLYBDOPTERIN_COFACTOR_BINDING		6	0.479	0.837	0.45	0.34	0.000118	8.9e-05	0.000259	2e-06
12069	GOMF_MOLYBDOPTERIN_COFACTOR_BINDING_excl_XDH	XDH	5			0.11	0.06	2.3e-05	1.2e-05	0.000204	2e-06
12070	GOMF_DNA_METHYLTRANSFERASE_ACTIVITY		6	0.487	0.839	0.45	0.12	0.000189	5.2e-05	0.000417	2e-06
12071	GOMF_DNA_METHYLTRANSFERASE_ACTIVITY_excl_DNMT3A	DNMT3A	5			0.28	0.13	0.000101	4.7e-05	0.000359	2e-06
12072	GOBP_REGULATION_OF_SODIUM_PROTON_ANTIPORTER_ACTIVITY		6	0.416	0.823	0.45	0.14	9.6e-05	3e-05	0.000211	3e-06
12073	GOBP_REGULATION_OF_SODIUM_PROTON_ANTIPORTER_ACTIVITY_excl_SLC9A3R1	SLC9A3R1	5			0.35	0.17	6.1e-05	3e-05	0.000176	2e-06
12074	GOBP_REGULATION_OF_GTP_BINDING		15	0.329	0.8	0.45	0.08	0.000491	8.8e-05	0.001083	7e-06
12075	GOBP_REGULATION_OF_GTP_BINDING_excl_ARHGAP28	ARHGAP28	14			0.29	0.07	0.000291	7.4e-05	0.001006	7e-06
12076	GOBP_REGULATION_OF_T_HELPER_17_CELL_LINEAGE_COMMITMENT		6	0.677	0.881	0.45	0.21	5.7e-05	2.6e-05	0.000125	0
12077	GOBP_REGULATION_OF_T_HELPER_17_CELL_LINEAGE_COMMITMENT_excl_IL12RB1	IL12RB1	5			0.2	0.26	1.9e-05	2.4e-05	9.3e-05	0
12078	GOMF_PYRUVATE_DEHYDROGENASE_ACETYL_TRANSFERRING_KINASE_ACTIVITY		4	0.413	0.822	0.45	0.12	4.6e-05	1.2e-05	0.000101	2e-06
12079	GOMF_PYRUVATE_DEHYDROGENASE_ACETYL_TRANSFERRING_KINASE_ACTIVITY_excl_PDK4	PDK4	3			0.21	0.16	1.4e-05	1e-05	6.5e-05	1e-06
12080	GOBP_REGULATION_OF_PHOSPHOLIPID_TRANSPORT		15	0.569	0.854	0.45	0.06	0.000323	4.4e-05	0.000713	5e-06
12081	GOBP_REGULATION_OF_PHOSPHOLIPID_TRANSPORT_excl_ATP8A1	ATP8A1	14			0.37	0.07	0.000197	3.7e-05	0.000531	5e-06
12082	GOBP_GAMMA_AMINOBUTYRIC_ACID_METABOLIC_PROCESS		5	0.848	0.928	0.45	0.04	0.00012	1.2e-05	0.000266	2e-06
12083	GOBP_GAMMA_AMINOBUTYRIC_ACID_METABOLIC_PROCESS_excl_ABAT	ABAT	4			0.01	0.02	2e-06	4e-06	0.000186	2e-06
12084	GOMF_LIGASE_ACTIVITY_FORMING_CARBON_OXYGEN_BONDS		41	0.786	0.908	0.45	0.08	0.000598	0.000107	0.001321	9e-06
12085	GOBP_CONVERGENT_EXTENSION_INVOLVED_IN_ORGANOGENESIS		5	0.471	0.835	0.45	0.14	7.8e-05	2.5e-05	0.000173	3e-06
12086	GOBP_CONVERGENT_EXTENSION_INVOLVED_IN_ORGANOGENESIS_excl_MESP1	MESP1	4			0.35	0.09	5.5e-05	1.5e-05	0.000156	2e-06
12087	GOBP_REGULATION_OF_HISTONE_H4_K16_ACETYLATION		7	0.464	0.833	0.45	0.05	0.000406	4.5e-05	0.000898	5e-06
12088	GOBP_REGULATION_OF_HISTONE_H4_K16_ACETYLATION_excl_AUTS2	AUTS2	6			0.17	0.1	4.4e-05	2.6e-05	0.000266	3e-06
12089	GOBP_REGULATION_OF_INWARD_RECTIFIER_POTASSIUM_CHANNEL_ACTIVITY		7	0.341	0.803	0.45	0.27	7.2e-05	4.2e-05	0.000159	2e-06
12090	GOBP_REGULATION_OF_INWARD_RECTIFIER_POTASSIUM_CHANNEL_ACTIVITY_excl_MIR212	MIR212	6			0.08	0.05	1.1e-05	7e-06	0.000135	2e-06
12091	GOMF_ACTIVIN_BINDING		15	0.241	0.778	0.45	0.07	0.000474	6.7e-05	0.001052	1e-05
12092	GOMF_ACTIVIN_BINDING_excl_FSTL3	FSTL3	14			0.38	0.07	0.000388	6.9e-05	0.001035	1e-05
12093	GOBP_PROTEIN_C_LINKED_GLYCOSYLATION		5	0.219	0.766	0.45	0.29	8e-05	5.2e-05	0.000177	1e-06
12094	GOBP_PROTEIN_C_LINKED_GLYCOSYLATION_excl_DPY19L1	DPY19L1	4			0	0	0	0	0.000123	1e-06
12095	GOCC_ZONA_PELLUCIDA_RECEPTOR_COMPLEX		8	0.238	0.776	0.45	0.25	0.000134	7.3e-05	0.000297	5e-06
12096	GOCC_ZONA_PELLUCIDA_RECEPTOR_COMPLEX_excl_TCP1	TCP1	7			0.27	0.09	5.8e-05	2e-05	0.000217	3e-06
12097	GOBP_T_CELL_ANTIGEN_PROCESSING_AND_PRESENTATION		4	0.38	0.812	0.45	0.14	7.6e-05	2.4e-05	0.000169	2e-06
12098	GOBP_T_CELL_ANTIGEN_PROCESSING_AND_PRESENTATION_excl_ICAM1	ICAM1	3			0.38	0.1	5.3e-05	1.4e-05	0.00014	2e-06
12099	GOMF_ARRESTIN_FAMILY_PROTEIN_BINDING		8	0.297	0.79	0.45	0.08	0.000123	2.2e-05	0.000273	2e-06
12100	GOMF_ARRESTIN_FAMILY_PROTEIN_BINDING_excl_ARRB1	ARRB1	7			0.32	0.09	6.3e-05	1.7e-05	0.000197	1e-06
12101	GOBP_ANTEROGRADE_DENDRITIC_TRANSPORT		8	0.42	0.824	0.45	0.1	0.000182	4.2e-05	0.000404	4e-06
12102	GOBP_ANTEROGRADE_DENDRITIC_TRANSPORT_excl_STAU2	STAU2	7			0.18	0.16	3.8e-05	3.4e-05	0.000207	2e-06
12103	GOMF_URIDYLYLTRANSFERASE_ACTIVITY		7	0.459	0.833	0.45	0.05	0.000107	1.4e-05	0.000237	3e-06
12104	GOMF_URIDYLYLTRANSFERASE_ACTIVITY_excl_UAP1	UAP1	6			0.2	0.07	4.2e-05	1.4e-05	0.000204	3e-06
12105	GOBP_PENTOSE_PHOSPHATE_SHUNT_NON_OXIDATIVE_BRANCH		6	0.146	0.725	0.45	0.19	4.9e-05	2.1e-05	0.00011	1e-06
12106	GOBP_PENTOSE_PHOSPHATE_SHUNT_NON_OXIDATIVE_BRANCH_excl_SHPK	SHPK	5			0.26	0.25	2.3e-05	2.2e-05	8.8e-05	1e-06
12107	GOBP_FATTY_ACYL_COA_METABOLIC_PROCESS		36	0.829	0.921	0.45	0.07	0.000535	8.9e-05	0.001191	5e-06
12108	GOBP_METANEPHRIC_S_SHAPED_BODY_MORPHOGENESIS		6	0.727	0.894	0.45	0.23	0.00016	8e-05	0.000357	3e-06
12109	GOBP_METANEPHRIC_S_SHAPED_BODY_MORPHOGENESIS_excl_LHX1	LHX1	5			0.26	0.24	8.6e-05	7.8e-05	0.00033	3e-06
12110	GOBP_ACTIVATION_INDUCED_CELL_DEATH_OF_T_CELLS		8	0.215	0.766	0.45	0.19	0.000119	5e-05	0.000264	3e-06
12111	GOBP_ACTIVATION_INDUCED_CELL_DEATH_OF_T_CELLS_excl_DNAJA3	DNAJA3	7			0.33	0.09	8.2e-05	2.1e-05	0.000247	3e-06
12112	GOBP_COMPLEMENT_ACTIVATION_ALTERNATIVE_PATHWAY		16	0.725	0.893	0.45	0.07	0.000256	4e-05	0.000569	4e-06
12113	GOBP_COMPLEMENT_ACTIVATION_ALTERNATIVE_PATHWAY_excl_C5	C5	15			0.33	0.07	0.00017	3.7e-05	0.000524	4e-06
12114	GOBP_REGULATION_OF_RIBOSOME_BIOGENESIS		8	0.404	0.82	0.45	0.18	0.000149	6e-05	0.000333	3e-06
12115	GOBP_REGULATION_OF_RIBOSOME_BIOGENESIS_excl_PTEN	PTEN	7			0.31	0.05	9.2e-05	1.5e-05	0.000296	2e-06
12116	GOBP_NEGATIVE_REGULATION_OF_REGULATED_SECRETORY_PATHWAY		23	0.831	0.922	0.45	0.08	0.000314	5.6e-05	0.000699	3e-06
12117	GOBP_NEGATIVE_REGULATION_OF_REGULATED_SECRETORY_PATHWAY_excl_STXBP3	STXBP3	22			0.32	0.08	0.000212	5.3e-05	0.000663	3e-06
12118	GOBP_ALPHA_LINOLENIC_ACID_METABOLIC_PROCESS		9	0.579	0.857	0.45	0.15	0.000114	3.8e-05	0.000255	2e-06
12119	GOBP_ALPHA_LINOLENIC_ACID_METABOLIC_PROCESS_excl_FADS1	FADS1	8			0.36	0.17	9e-05	4.2e-05	0.000249	2e-06
12120	GOBP_POSITIVE_REGULATION_OF_MYELOID_LEUKOCYTE_CYTOKINE_PRODUCTION_INVOLVED_IN_IMMUNE_RESPONSE		23	0.846	0.928	0.45	0.08	0.000432	7.9e-05	0.000966	5e-06
12121	GOBP_POSITIVE_REGULATION_OF_MYELOID_LEUKOCYTE_CYTOKINE_PRODUCTION_INVOLVED_IN_IMMUNE_RESPONSE_excl_LAPTM5	LAPTM5	22			0.31	0.07	0.000286	6.2e-05	0.000936	5e-06
12122	GOBP_RESPONSE_TO_HYPEROXIA		17	0.988	0.991	0.45	0.13	0.00029	8.3e-05	0.000647	3e-06
12123	GOBP_RESPONSE_TO_HYPEROXIA_excl_SOD2	SOD2	16			0.27	0.08	0.000154	4.5e-05	0.00056	3e-06
12124	GOBP_RESPONSE_TO_LUTEINIZING_HORMONE		7	0.437	0.829	0.45	0.08	0.000178	3.3e-05	0.000398	3e-06
12125	GOBP_RESPONSE_TO_LUTEINIZING_HORMONE_excl_TGFBR3	TGFBR3	6			0.23	0.13	4.7e-05	2.7e-05	0.000202	1e-06
12126	GOMF_GLYCEROPHOSPHODIESTER_PHOSPHODIESTERASE_ACTIVITY		4	0.951	0.97	0.45	0.15	8.5e-05	2.9e-05	0.00019	2e-06
12127	GOMF_GLYCEROPHOSPHODIESTER_PHOSPHODIESTERASE_ACTIVITY_excl_GDE1	GDE1	3			0.01	0.01	2e-06	2e-06	0.000168	2e-06
12128	GOMF_ACYL_COA_DEHYDROGENASE_ACTIVITY		12	0.403	0.82	0.45	0.1	0.000116	2.5e-05	0.00026	2e-06
12129	GOMF_ACYL_COA_DEHYDROGENASE_ACTIVITY_excl_TECR	TECR	11			0.08	0.09	2e-05	2.1e-05	0.000234	2e-06
12130	GOBP_ENDOCANNABINOID_SIGNALING_PATHWAY		6	0.546	0.85	0.45	0.14	0.000129	4e-05	0.000289	2e-06
12131	GOBP_ENDOCANNABINOID_SIGNALING_PATHWAY_excl_DAGLA	DAGLA	5			0.23	0.11	4.9e-05	2.4e-05	0.000211	2e-06
12132	GOBP_OXIDATIVE_DNA_DEMETHYLATION		7	0.199	0.765	0.45	0.14	0.00025	7.8e-05	0.000559	7e-06
12133	GOBP_OXIDATIVE_DNA_DEMETHYLATION_excl_TET2	TET2	6			0.26	0.04	0.000135	2e-05	0.000512	7e-06
12134	GOBP_HYPEROSMOTIC_RESPONSE		26	0.536	0.847	0.45	0.11	0.000339	8.6e-05	0.000758	4e-06
12135	GOBP_MIDGUT_DEVELOPMENT		10	0.931	0.959	0.45	0.06	0.000223	3e-05	0.000499	3e-06
12136	GOBP_MIDGUT_DEVELOPMENT_excl_ASS1	ASS1	9			0.26	0.05	0.000118	2.4e-05	0.000458	3e-06
12137	GOMF_PHEROMONE_RECEPTOR_ACTIVITY		6	0.607	0.863	0.45	0.17	1.4e-05	5e-06	3.1e-05	1e-06
12138	GOMF_PHEROMONE_RECEPTOR_ACTIVITY_excl_VN1R4	VN1R4	5			0.06	0.09	2e-06	2e-06	2.8e-05	1e-06
12139	GOBP_MACROPHAGE_COLONY_STIMULATING_FACTOR_SIGNALING_PATHWAY		7	0.426	0.824	0.45	0.12	0.000104	2.9e-05	0.000234	2e-06
12140	GOBP_MACROPHAGE_COLONY_STIMULATING_FACTOR_SIGNALING_PATHWAY_excl_PTPN2	PTPN2	6			0.16	0.16	2.5e-05	2.6e-05	0.000158	1e-06
12141	GOMF_ATP_TRANSMEMBRANE_TRANSPORTER_ACTIVITY		9	0.466	0.833	0.44	0.19	0.000125	5.2e-05	0.000282	4e-06
12142	GOMF_ATP_TRANSMEMBRANE_TRANSPORTER_ACTIVITY_excl_SLC25A24	SLC25A24	8			0.12	0.19	2.8e-05	4.3e-05	0.000239	4e-06
12143	GOBP_NEGATIVE_REGULATION_OF_PEPTIDYL_CYSTEINE_S_NITROSYLATION		6	0.467	0.834	0.44	0.12	0.000186	5.1e-05	0.000419	4e-06
12144	GOBP_NEGATIVE_REGULATION_OF_PEPTIDYL_CYSTEINE_S_NITROSYLATION_excl_ATP2B4	ATP2B4	5			0.34	0.15	0.000116	5.1e-05	0.000339	4e-06
12145	GOBP_DETECTION_OF_TEMPERATURE_STIMULUS_INVOLVED_IN_SENSORY_PERCEPTION_OF_PAIN		16	0.923	0.956	0.44	0.08	0.000398	7e-05	0.000895	5e-06
12146	GOBP_DETECTION_OF_TEMPERATURE_STIMULUS_INVOLVED_IN_SENSORY_PERCEPTION_OF_PAIN_excl_NR2F6	NR2F6	15			0.4	0.07	0.000347	6.4e-05	0.000866	5e-06
12147	GOBP_REGULATION_OF_ENDODEOXYRIBONUCLEASE_ACTIVITY		8	0.626	0.868	0.44	0.16	0.000147	5.4e-05	0.000332	5e-06
12148	GOBP_REGULATION_OF_ENDODEOXYRIBONUCLEASE_ACTIVITY_excl_NPM1	NPM1	7			0.33	0.06	9.5e-05	1.9e-05	0.000292	4e-06
12149	GOBP_FATTY_ACID_BETA_OXIDATION_USING_ACYL_COA_DEHYDROGENASE		11	0.657	0.876	0.44	0.07	0.000113	1.8e-05	0.000255	1e-06
12150	GOBP_FATTY_ACID_BETA_OXIDATION_USING_ACYL_COA_DEHYDROGENASE_excl_ETFB	ETFB	10			0.05	0.04	1.2e-05	1e-05	0.000221	2e-06
12151	GOBP_BILE_ACID_SECRETION		12	0.582	0.857	0.44	0.15	0.000136	4.5e-05	0.000307	3e-06
12152	GOBP_BILE_ACID_SECRETION_excl_SLC10A1	SLC10A1	11			0.35	0.14	0.000103	4e-05	0.000292	3e-06
12153	GOBP_POSITIVE_REGULATION_OF_HISTONE_H3_K9_METHYLATION		10	0.619	0.867	0.44	0.1	0.000221	5.1e-05	0.0005	4e-06
12154	GOBP_POSITIVE_REGULATION_OF_HISTONE_H3_K9_METHYLATION_excl_ZNF304	ZNF304	9			0.37	0.1	0.000181	5e-05	0.000486	4e-06
12155	GOCC_INTERSTITIAL_MATRIX		11	0.303	0.792	0.44	0.09	0.000544	0.000106	0.001232	9e-06
12156	GOCC_INTERSTITIAL_MATRIX_excl_VWC2	VWC2	10			0.39	0.07	0.000462	8.7e-05	0.001188	9e-06
12157	GOBP_T_CELL_CHEMOTAXIS		27	0.844	0.928	0.44	0.09	0.000415	8.3e-05	0.00094	7e-06
12158	GOBP_RNA_POLYMERASE_II_PREINITIATION_COMPLEX_ASSEMBLY		28	0.452	0.832	0.44	0.12	0.00053	0.000142	0.001201	1e-05
12159	GOBP_NEGATIVE_REGULATION_OF_CELLULAR_EXTRAVASATION		9	0.418	0.824	0.44	0.06	0.00024	3.1e-05	0.000544	4e-06
12160	GOBP_NEGATIVE_REGULATION_OF_CELLULAR_EXTRAVASATION_excl_CCL25	CCL25	8			0.35	0.04	0.000184	1.9e-05	0.000528	4e-06
12161	GOCC_BLOC_COMPLEX		14	0.735	0.896	0.44	0.19	0.000149	6.6e-05	0.000339	3e-06
12162	GOCC_BLOC_COMPLEX_excl_BLOC1S2	BLOC1S2	13			0.26	0.08	8.4e-05	2.6e-05	0.000329	3e-06
12163	GOMF_DYNEIN_LIGHT_INTERMEDIATE_CHAIN_BINDING		27	0.983	0.988	0.44	0.03	0.001069	8.5e-05	0.002424	1.4e-05
12164	GOBP_MALE_MEIOSIS_I		28	0.894	0.944	0.44	0.19	0.000334	0.000148	0.000757	4e-06
12165	GOMF_LACTATE_TRANSMEMBRANE_TRANSPORTER_ACTIVITY		6	0.975	0.983	0.44	0.38	7.3e-05	6.3e-05	0.000165	1e-06
12166	GOMF_LACTATE_TRANSMEMBRANE_TRANSPORTER_ACTIVITY_excl_SLC16A8	SLC16A8	5			0.27	0.33	4.2e-05	5e-05	0.000153	1e-06
12167	GOBP_NEGATIVE_REGULATION_OF_INTERLEUKIN_1_ALPHA_PRODUCTION		5	0.789	0.909	0.44	0.31	3.5e-05	2.5e-05	8e-05	1e-06
12168	GOBP_NEGATIVE_REGULATION_OF_INTERLEUKIN_1_ALPHA_PRODUCTION_excl_MIR181A2	MIR181A2	4			0.22	0.17	1.7e-05	1.3e-05	7.6e-05	1e-06
12169	GOBP_RESPONSE_TO_NITROSATIVE_STRESS		10	0.203	0.765	0.44	0.09	0.000187	3.6e-05	0.000424	5e-06
12170	GOBP_RESPONSE_TO_NITROSATIVE_STRESS_excl_GCLC	GCLC	9			0.21	0.05	8.3e-05	1.8e-05	0.000396	5e-06
12171	GOMF_PHOSPHATIDYLINOSITOL_TRISPHOSPHATE_PHOSPHATASE_ACTIVITY		9	0.915	0.952	0.44	0.27	0.000128	7.8e-05	0.000291	2e-06
12172	GOMF_PHOSPHATIDYLINOSITOL_TRISPHOSPHATE_PHOSPHATASE_ACTIVITY_excl_PTEN	PTEN	8			0.28	0.25	7.1e-05	6.4e-05	0.000254	2e-06
12173	GOBP_RRNA_CATABOLIC_PROCESS		21	0.586	0.859	0.44	0.14	0.000191	6e-05	0.000436	3e-06
12174	GOBP_RRNA_CATABOLIC_PROCESS_excl_DDX49	DDX49	20			0.18	0.13	7.5e-05	5.6e-05	0.00042	3e-06
12175	GOBP_ENDOPLASMIC_RETICULUM_CALCIUM_ION_HOMEOSTASIS		24	0.813	0.916	0.44	0.08	0.000586	0.000105	0.001334	8e-06
12176	GOBP_ENDOPLASMIC_RETICULUM_CALCIUM_ION_HOMEOSTASIS_excl_CAMK2D	CAMK2D	23			0.38	0.09	0.000459	0.00011	0.001214	7e-06
12177	GOBP_REGULATION_OF_PHENOTYPIC_SWITCHING		6	0.264	0.784	0.44	0.21	6.5e-05	3e-05	0.000147	1e-06
12178	GOBP_REGULATION_OF_PHENOTYPIC_SWITCHING_excl_DNMT1	DNMT1	5			0.34	0.13	4e-05	1.5e-05	0.000117	1e-06
12179	GOMF_AMINO_ACID_PROTON_SYMPORTER_ACTIVITY		6	0.625	0.868	0.44	0.64	6.2e-05	9.1e-05	0.000141	1e-06
12180	GOMF_AMINO_ACID_PROTON_SYMPORTER_ACTIVITY_excl_SLC32A1	SLC32A1	5			0.03	0.06	4e-06	8e-06	0.000129	1e-06
12181	GOBP_REGULATION_OF_POST_TRANSLATIONAL_PROTEIN_MODIFICATION		5	0.769	0.904	0.44	0.16	7.4e-05	2.6e-05	0.000168	3e-06
12182	GOBP_REGULATION_OF_POST_TRANSLATIONAL_PROTEIN_MODIFICATION_excl_CRTAP	CRTAP	4			0.25	0.13	3.5e-05	1.8e-05	0.00014	3e-06
12183	GOBP_NEGATIVE_REGULATION_OF_T_CELL_MEDIATED_IMMUNITY		26	0.316	0.797	0.44	0.1	0.000246	5.7e-05	0.000561	6e-06
12184	GOBP_PLATELET_DERIVED_GROWTH_FACTOR_RECEPTOR_BETA_SIGNALING_PATHWAY		14	0.599	0.862	0.44	0.19	0.000399	0.000172	0.000911	6e-06
12185	GOBP_PLATELET_DERIVED_GROWTH_FACTOR_RECEPTOR_BETA_SIGNALING_PATHWAY_excl_LRP1	LRP1	13			0.35	0.06	0.000285	5e-05	0.000817	6e-06
12186	GOMF_H3_HISTONE_ACETYLTRANSFERASE_ACTIVITY		6	0.899	0.946	0.44	0.33	9e-05	7e-05	0.000206	2e-06
12187	GOMF_H3_HISTONE_ACETYLTRANSFERASE_ACTIVITY_excl_KAT2A	KAT2A	5			0.15	0.17	2.7e-05	3.2e-05	0.000185	1e-06
12188	GOBP_PLASMINOGEN_ACTIVATION		24	0.623	0.868	0.44	0.12	0.000408	0.000111	0.000931	1.2e-05
12189	GOBP_PLASMINOGEN_ACTIVATION_excl_RUNX1	RUNX1	23			0.31	0.11	0.000235	8.7e-05	0.000759	1.1e-05
12190	GOBP_MEMBRANE_LIPID_CATABOLIC_PROCESS		36	0.433	0.828	0.44	0.12	0.000443	0.000117	0.001014	5e-06
12191	GOBP_RESPONSE_TO_TESTOSTERONE		38	0.873	0.936	0.44	0.07	0.000487	8.2e-05	0.001115	6e-06
12192	GOMF_IGG_BINDING		11	0.202	0.765	0.44	0.09	5.8e-05	1.1e-05	0.000133	2e-06
12193	GOMF_IGG_BINDING_excl_FCGR2A	FCGR2A	10			0.19	0.1	2.1e-05	1.1e-05	0.00011	2e-06
12194	GOBP_ACYLGLYCEROL_TRANSPORT		8	0.72	0.892	0.44	0.1	0.000116	2.6e-05	0.000266	1e-06
12195	GOBP_ACYLGLYCEROL_TRANSPORT_excl_CETP	CETP	7			0.37	0.08	9.1e-05	2e-05	0.000249	2e-06
12196	GOBP_PUTRESCINE_BIOSYNTHETIC_PROCESS		5	0.309	0.794	0.43	0.49	8.8e-05	9.9e-05	0.000201	3e-06
12197	GOBP_PUTRESCINE_BIOSYNTHETIC_PROCESS_excl_AZIN1	AZIN1	4			0.15	0.2	1.9e-05	2.6e-05	0.000128	2e-06
12198	SYNGO_REGULATION_OF_PROTEIN_CATABOLIC_PROCESS_AT_POSTSYNAPSE,_MODULATING_SYNAPTIC_TRANSMISSION		5	0.83	0.922	0.43	0.06	0.000117	1.8e-05	0.000269	2e-06
12199	SYNGO_REGULATION_OF_PROTEIN_CATABOLIC_PROCESS_AT_POSTSYNAPSE,_MODULATING_SYNAPTIC_TRANSMISSION_excl_NEDD4	NEDD4	4			0.02	0.03	3e-06	4e-06	0.000168	2e-06
12200	GOBP_CELLULAR_RESPONSE_TO_IRON_ION		8	0.246	0.778	0.43	0.1	0.000192	4.4e-05	0.000443	5e-06
12201	GOBP_CELLULAR_RESPONSE_TO_IRON_ION_excl_BMP6	BMP6	7			0.08	0.04	2.6e-05	1.3e-05	0.00031	5e-06
12202	GOBP_PEPTIDE_ANTIGEN_ASSEMBLY_WITH_MHC_CLASS_II_PROTEIN_COMPLEX		14			0.43	0.51	2e-06	2e-06	4e-06	0
12203	GOBP_PEPTIDE_ANTIGEN_ASSEMBLY_WITH_MHC_CLASS_II_PROTEIN_COMPLEX_excl_HLA-DMA	HLA-DMA	13			0.43	0.51	2e-06	2e-06	4e-06	0
12204	GOBP_IODIDE_TRANSPORT		6	0.824	0.919	0.43	0.07	0.000227	3.7e-05	0.000524	6e-06
12205	GOBP_IODIDE_TRANSPORT_excl_KCNQ1	KCNQ1	5			0.27	0.09	9.1e-05	3e-05	0.000342	5e-06
12206	GOBP_PHOSPHATIDYLCHOLINE_BIOSYNTHETIC_PROCESS		28	0.61	0.864	0.43	0.09	0.0004	8.1e-05	0.000922	5e-06
12207	GOCC_XY_BODY		13	0.537	0.847	0.43	0.12	0.000168	4.9e-05	0.000388	3e-06
12208	GOCC_XY_BODY_excl_DNMT3A	DNMT3A	12			0.24	0.13	8e-05	4.3e-05	0.00033	3e-06
12209	GOMF_APOLIPOPROTEIN_A_I_BINDING		5	0.254	0.781	0.43	0.15	0.000105	3.6e-05	0.000242	3e-06
12210	GOMF_APOLIPOPROTEIN_A_I_BINDING_excl_ABCA1	ABCA1	4			0.27	0.35	2.3e-05	3e-05	8.6e-05	1e-06
12211	GOBP_CANNABINOID_SIGNALING_PATHWAY		9	0.765	0.904	0.43	0.12	0.000167	4.7e-05	0.000386	3e-06
12212	GOBP_CANNABINOID_SIGNALING_PATHWAY_excl_DAGLA	DAGLA	8			0.28	0.13	8.7e-05	4e-05	0.000308	3e-06
12213	GOBP_ISOPENTENYL_DIPHOSPHATE_BIOSYNTHETIC_PROCESS		5	0.167	0.736	0.43	0.11	4.7e-05	1.2e-05	0.000109	2e-06
12214	GOBP_ISOPENTENYL_DIPHOSPHATE_BIOSYNTHETIC_PROCESS_excl_MVD	MVD	4			0.01	0.01	1e-06	1e-06	8.5e-05	1e-06
12215	GOBP_LENS_FIBER_CELL_DEVELOPMENT		14	0.982	0.987	0.43	0.1	0.000318	7.3e-05	0.000735	6e-06
12216	GOBP_LENS_FIBER_CELL_DEVELOPMENT_excl_PROX1	PROX1	13			0.22	0.05	0.000124	2.7e-05	0.000552	3e-06
12217	GOBP_RETROGRADE_TRANS_SYNAPTIC_SIGNALING_BY_LIPID		5	0.905	0.949	0.43	0.09	0.000226	4.6e-05	0.000523	4e-06
12218	GOBP_RETROGRADE_TRANS_SYNAPTIC_SIGNALING_BY_LIPID_excl_DAGLA	DAGLA	4			0.33	0.06	0.000146	2.6e-05	0.000445	5e-06
12219	GOBP_FORMATION_OF_EXTRACHROMOSOMAL_CIRCULAR_DNA		14	0.631	0.869	0.43	0.29	0.000173	0.000116	0.000402	3e-06
12220	GOBP_FORMATION_OF_EXTRACHROMOSOMAL_CIRCULAR_DNA_excl_SLX1A	SLX1A	13			0.13	0.04	4.9e-05	1.7e-05	0.000387	3e-06
12221	GOBP_REGULATION_OF_PHOSPHATIDYLINOSITOL_DEPHOSPHORYLATION		5	0.198	0.763	0.43	0.11	9.4e-05	2.3e-05	0.000219	2e-06
12222	GOBP_REGULATION_OF_PHOSPHATIDYLINOSITOL_DEPHOSPHORYLATION_excl_CHRM5	CHRM5	4			0.26	0.11	4.9e-05	2e-05	0.000189	2e-06
12223	GOBP_FOLIC_ACID_TRANSPORT		10	0.16	0.732	0.43	0.08	0.00016	3e-05	0.000372	2e-06
12224	GOBP_FOLIC_ACID_TRANSPORT_excl_PDPN	PDPN	9			0.32	0.08	0.000108	2.8e-05	0.00034	2e-06
12225	GOBP_SKELETAL_MUSCLE_ACETYLCHOLINE_GATED_CHANNEL_CLUSTERING		10	0.207	0.765	0.43	0.21	0.000122	5.8e-05	0.000283	2e-06
12226	GOBP_SKELETAL_MUSCLE_ACETYLCHOLINE_GATED_CHANNEL_CLUSTERING_excl_DNAJA3	DNAJA3	9			0.32	0.15	8.5e-05	4.1e-05	0.000265	1e-06
12227	GOMF_COLLAGEN_BINDING		68	0.998	0.998	0.43	0.06	0.001556	0.000223	0.003613	1.4e-05
12228	GOBP_REGULATION_OF_EARLY_ENDOSOME_TO_LATE_ENDOSOME_TRANSPORT		16	0.589	0.86	0.43	0.08	0.000338	6e-05	0.000784	9e-06
12229	GOBP_REGULATION_OF_EARLY_ENDOSOME_TO_LATE_ENDOSOME_TRANSPORT_excl_DAB2	DAB2	15			0.35	0.07	0.000222	4.5e-05	0.000639	7e-06
12230	GOBP_POSITIVE_REGULATION_OF_FEEDING_BEHAVIOR		11	0.855	0.931	0.43	0.11	0.000128	3.2e-05	0.000298	1e-06
12231	GOBP_POSITIVE_REGULATION_OF_FEEDING_BEHAVIOR_excl_GHSR	GHSR	10			0.37	0.07	0.000105	1.9e-05	0.000284	1e-06
12232	GOBP_AUTOPHAGOSOME_MEMBRANE_DOCKING		7	0.714	0.891	0.43	0.17	8.9e-05	3.4e-05	0.000207	3e-06
12233	GOBP_AUTOPHAGOSOME_MEMBRANE_DOCKING_excl_ATG14	ATG14	6			0.2	0.16	3.7e-05	2.8e-05	0.000184	3e-06
12234	GOBP_RRNA_3_END_PROCESSING		10	0.531	0.846	0.43	0.28	0.000123	8e-05	0.000288	2e-06
12235	GOBP_RRNA_3_END_PROCESSING_excl_ERI3	ERI3	9			0.09	0.21	1.8e-05	4.1e-05	0.000192	2e-06
12236	GOMF_OXIDOREDUCTASE_ACTIVITY_ACTING_ON_METAL_IONS		15	0.638	0.871	0.43	0.27	0.000196	0.000125	0.000456	4e-06
12237	GOMF_OXIDOREDUCTASE_ACTIVITY_ACTING_ON_METAL_IONS_excl_STEAP4	STEAP4	14			0.27	0.12	0.000117	5.1e-05	0.000437	4e-06
12238	GOMF_MISMATCHED_DNA_BINDING		14	0.385	0.813	0.43	0.09	0.000184	4e-05	0.00043	4e-06
12239	GOMF_MISMATCHED_DNA_BINDING_excl_TDG	TDG	13			0.28	0.08	0.000114	3.1e-05	0.000408	4e-06
12240	GOCC_INTEGRIN_COMPLEX		30	0.697	0.887	0.43	0.08	0.000762	0.000146	0.001781	7e-06
12241	GOBP_OPTIC_CUP_MORPHOGENESIS_INVOLVED_IN_CAMERA_TYPE_EYE_DEVELOPMENT		7	0.622	0.867	0.43	0.12	0.000174	5e-05	0.000407	5e-06
12242	GOBP_OPTIC_CUP_MORPHOGENESIS_INVOLVED_IN_CAMERA_TYPE_EYE_DEVELOPMENT_excl_SOX11	SOX11	6			0.17	0.11	6.8e-05	4.2e-05	0.000391	4e-06
12243	GOCC_SUPER_ELONGATION_COMPLEX		7	0.458	0.833	0.43	0.06	0.000262	3.7e-05	0.000612	3e-06
12244	GOCC_SUPER_ELONGATION_COMPLEX_excl_AFF1	AFF1	6			0.33	0.06	0.000181	3.4e-05	0.000549	3e-06
12245	GOCC_PROTEASOME_REGULATORY_PARTICLE_LID_SUBCOMPLEX		7	0.821	0.918	0.43	0.17	0.000126	5.1e-05	0.000295	4e-06
12246	GOCC_PROTEASOME_REGULATORY_PARTICLE_LID_SUBCOMPLEX_excl_PSMD11	PSMD11	6			0.11	0.05	3.1e-05	1.5e-05	0.000275	4e-06
12247	GOBP_TRIPEPTIDE_TRANSPORT		9	0.804	0.914	0.43	0.08	0.000228	4.1e-05	0.000535	5e-06
12248	GOBP_TRIPEPTIDE_TRANSPORT_excl_SLC7A11	SLC7A11	8			0.21	0.04	9.6e-05	1.9e-05	0.000462	4e-06
12249	GOBP_DETERMINATION_OF_DIGESTIVE_TRACT_LEFT_RIGHT_ASYMMETRY		6	0.375	0.81	0.43	0.21	7e-05	3.5e-05	0.000164	2e-06
12250	GOBP_DETERMINATION_OF_DIGESTIVE_TRACT_LEFT_RIGHT_ASYMMETRY_excl_MEGF8	MEGF8	5			0.17	0.17	2.4e-05	2.6e-05	0.000147	2e-06
12251	GOBP_BASE_EXCISION_REPAIR_AP_SITE_FORMATION		12	0.526	0.845	0.43	0.11	0.000107	2.9e-05	0.000251	3e-06
12252	GOBP_BASE_EXCISION_REPAIR_AP_SITE_FORMATION_excl_TDG	TDG	11			0.16	0.09	3.7e-05	2e-05	0.00023	3e-06
12253	GOBP_REGULATION_OF_TYPE_B_PANCREATIC_CELL_PROLIFERATION		11	0.876	0.937	0.43	0.13	0.00017	5.2e-05	0.0004	5e-06
12254	GOBP_REGULATION_OF_TYPE_B_PANCREATIC_CELL_PROLIFERATION_excl_NR1D1	NR1D1	10			0.27	0.13	8.4e-05	4.3e-05	0.000317	3e-06
12255	GOMF_NITRIC_OXIDE_SYNTHASE_REGULATOR_ACTIVITY		7	0.461	0.833	0.43	0.1	0.000308	7.3e-05	0.000724	8e-06
12256	GOMF_NITRIC_OXIDE_SYNTHASE_REGULATOR_ACTIVITY_excl_CALM3	CALM3	6			0.35	0.06	0.000245	4e-05	0.000698	8e-06
12257	GOBP_POSITIVE_REGULATION_OF_CELL_CYCLE_G2_M_PHASE_TRANSITION		30	0.584	0.858	0.43	0.05	0.000752	9.6e-05	0.001768	9e-06
12258	GOBP_SPHINGOMYELIN_BIOSYNTHETIC_PROCESS		10	0.432	0.827	0.43	0.13	0.000169	5.3e-05	0.000398	3e-06
12259	GOBP_SPHINGOMYELIN_BIOSYNTHETIC_PROCESS_excl_SPTLC1	SPTLC1	9			0.12	0.04	4.5e-05	1.4e-05	0.000379	3e-06
12260	GOBP_REGULATION_OF_RNA_EXPORT_FROM_NUCLEUS		12	0.647	0.872	0.43	0.16	0.000174	6.3e-05	0.000409	3e-06
12261	GOBP_REGULATION_OF_RNA_EXPORT_FROM_NUCLEUS_excl_NSUN2	NSUN2	11			0.29	0.17	0.000106	6.2e-05	0.000367	3e-06
12262	GOBP_VITAMIN_D3_METABOLIC_PROCESS		6	0.4	0.82	0.43	0.36	2.9e-05	2.4e-05	6.8e-05	1e-06
12263	GOBP_VITAMIN_D3_METABOLIC_PROCESS_excl_CYP27A1	CYP27A1	5			0.24	0.24	1.3e-05	1.3e-05	5.5e-05	1e-06
12264	GOBP_RECEPTOR_MEDIATED_VIRION_ATTACHMENT_TO_HOST_CELL		5	0.719	0.892	0.42	0.14	8.8e-05	3e-05	0.000206	3e-06
12265	GOBP_RECEPTOR_MEDIATED_VIRION_ATTACHMENT_TO_HOST_CELL_excl_ICAM1	ICAM1	4			0.36	0.17	6.4e-05	3e-05	0.000177	3e-06
12266	GOBP_MULTI_CILIATED_EPITHELIAL_CELL_DIFFERENTIATION		9	0.584	0.858	0.42	0.36	8.8e-05	7.4e-05	0.000208	1e-06
12267	GOBP_MULTI_CILIATED_EPITHELIAL_CELL_DIFFERENTIATION_excl_TTC8	TTC8	8			0.11	0.08	2e-05	1.5e-05	0.000188	1e-06
12268	GOBP_THYMOCYTE_MIGRATION		6	0.971	0.98	0.42	0.13	3.3e-05	1e-05	7.9e-05	2e-06
12269	GOBP_THYMOCYTE_MIGRATION_excl_AIRE	AIRE	5			0.26	0.16	1.5e-05	9e-06	5.9e-05	2e-06
12270	GOBP_RESPONSE_TO_STILBENOID		5	0.315	0.796	0.42	0.23	3.6e-05	1.9e-05	8.4e-05	2e-06
12271	GOBP_RESPONSE_TO_STILBENOID_excl_CD36	CD36	4			0.28	0.34	1.4e-05	1.7e-05	5e-05	2e-06
12272	GOBP_RESPONSE_TO_PLATELET_DERIVED_GROWTH_FACTOR		22	0.552	0.851	0.42	0.08	0.000463	8.5e-05	0.001092	8e-06
12273	GOBP_RESPONSE_TO_PLATELET_DERIVED_GROWTH_FACTOR_excl_FER	FER	21			0.29	0.09	0.000261	8.4e-05	0.000903	7e-06
12274	GOMF_N_ACETYLLACTOSAMINE_SYNTHASE_ACTIVITY		5	0.33	0.8	0.42	0.16	8.4e-05	3.3e-05	0.000198	2e-06
12275	GOMF_N_ACETYLLACTOSAMINE_SYNTHASE_ACTIVITY_excl_B4GALT2	B4GALT2	4			0.26	0.13	4.5e-05	2.2e-05	0.00017	2e-06
12276	GOBP_NEGATIVE_REGULATION_OF_INTERLEUKIN_13_PRODUCTION		7	0.574	0.856	0.42	0.24	5.5e-05	3.1e-05	0.00013	1e-06
12277	GOBP_NEGATIVE_REGULATION_OF_INTERLEUKIN_13_PRODUCTION_excl_ARG2	ARG2	6			0.32	0.26	3.6e-05	2.9e-05	0.000113	1e-06
12278	GOBP_REGULATION_OF_HISTONE_UBIQUITINATION		12	0.682	0.882	0.42	0.11	0.000198	5.4e-05	0.000467	4e-06
12279	GOBP_REGULATION_OF_HISTONE_UBIQUITINATION_excl_TRIP12	TRIP12	11			0.3	0.09	0.000123	3.7e-05	0.000409	3e-06
12280	GOMF_DYNEIN_INTERMEDIATE_CHAIN_BINDING		34	0.89	0.944	0.42	0.03	0.00111	7.3e-05	0.002624	1.3e-05
12281	GOBP_CELLULAR_RESPONSE_TO_MURAMYL_DIPEPTIDE		8	0.776	0.905	0.42	0.12	0.000117	3.2e-05	0.000278	4e-06
12282	GOBP_CELLULAR_RESPONSE_TO_MURAMYL_DIPEPTIDE_excl_NOD2	NOD2	7			0.03	0.03	8e-06	7e-06	0.000246	4e-06
12283	GOBP_PROTEIN_MONO_ADP_RIBOSYLATION		12	0.603	0.862	0.42	0.09	0.000154	3.5e-05	0.000364	2e-06
12284	GOBP_PROTEIN_MONO_ADP_RIBOSYLATION_excl_PARP11	PARP11	11			0.25	0.06	8.6e-05	2.1e-05	0.000339	2e-06
12285	GOBP_POSITIVE_REGULATION_OF_VASCULAR_ENDOTHELIAL_GROWTH_FACTOR_SIGNALING_PATHWAY		7	0.909	0.95	0.42	0.09	0.000306	6.2e-05	0.000724	6e-06
12286	GOBP_POSITIVE_REGULATION_OF_VASCULAR_ENDOTHELIAL_GROWTH_FACTOR_SIGNALING_PATHWAY_excl_ROBO1	ROBO1	6			0.31	0.11	0.000121	4.4e-05	0.000392	4e-06
12287	GOBP_REGULATION_OF_MEMBRANE_INVAGINATION		15	0.761	0.904	0.42	0.08	0.000386	7.2e-05	0.000912	6e-06
12288	GOBP_REGULATION_OF_MEMBRANE_INVAGINATION_excl_ANO6	ANO6	14			0.29	0.08	0.000255	7.4e-05	0.000866	6e-06
12289	GOBP_REGULATION_OF_PLATELET_DERIVED_GROWTH_FACTOR_RECEPTOR_BETA_SIGNALING_PATHWAY		8	0.397	0.819	0.42	0.25	0.000236	0.000139	0.000558	5e-06
12290	GOBP_REGULATION_OF_PLATELET_DERIVED_GROWTH_FACTOR_RECEPTOR_BETA_SIGNALING_PATHWAY_excl_LRP1	LRP1	7			0.26	0.05	0.000121	2.4e-05	0.000465	5e-06
12291	GOCC_ENDOLYSOSOME		25	0.368	0.808	0.42	0.07	0.000403	7.1e-05	0.000954	7e-06
12292	GOCC_ENDOLYSOSOME_excl_TPCN2	TPCN2	24			0.35	0.07	0.00032	6.2e-05	0.000922	7e-06
12293	GOBP_MODIFIED_AMINO_ACID_TRANSPORT		33	0.625	0.868	0.42	0.07	0.000521	8.8e-05	0.001233	7e-06
12294	GOMF_3_5_CYCLIC_GMP_PHOSPHODIESTERASE_ACTIVITY		14	0.901	0.947	0.42	0.05	0.000582	7.5e-05	0.001378	7e-06
12295	GOMF_3_5_CYCLIC_GMP_PHOSPHODIESTERASE_ACTIVITY_excl_PDE10A	PDE10A	13			0.34	0.04	0.000424	4.7e-05	0.001256	7e-06
12296	GOBP_INTRACILIARY_RETROGRADE_TRANSPORT		13	0.605	0.863	0.42	0.07	0.000287	4.7e-05	0.000681	4e-06
12297	GOBP_INTRACILIARY_RETROGRADE_TRANSPORT_excl_TTC21B	TTC21B	12			0.24	0.07	0.000152	4.3e-05	0.000641	4e-06
12298	GOCC_DYNEIN_COMPLEX		53	0.804	0.914	0.42	0.04	0.001445	0.000121	0.003424	1.7e-05
12299	GOBP_POSITIVE_REGULATION_OF_OXIDATIVE_STRESS_INDUCED_INTRINSIC_APOPTOTIC_SIGNALING_PATHWAY		5	0.667	0.879	0.42	0.36	4.9e-05	4.2e-05	0.000116	2e-06
12300	GOBP_POSITIVE_REGULATION_OF_OXIDATIVE_STRESS_INDUCED_INTRINSIC_APOPTOTIC_SIGNALING_PATHWAY_excl_MCL1	MCL1	4			0.12	0.13	1.3e-05	1.3e-05	0.000104	1e-06
12301	GOBP_REGULATION_OF_APOPTOTIC_PROCESS_IN_BONE_MARROW_CELL		5	0.145	0.725	0.42	0.28	0.000134	8.9e-05	0.000319	4e-06
12302	GOBP_REGULATION_OF_APOPTOTIC_PROCESS_IN_BONE_MARROW_CELL_excl_PLK2	PLK2	4			0.09	0.12	1.7e-05	2.2e-05	0.000188	2e-06
12303	GOBP_THIOESTER_METABOLIC_PROCESS		88	0.482	0.839	0.42	0.04	0.001154	0.00011	0.002741	1.3e-05
12304	GOBP_REGULATION_OF_PHOSPHATIDYLCHOLINE_BIOSYNTHETIC_PROCESS		5	0.738	0.896	0.42	0.13	7.1e-05	2.3e-05	0.000169	1e-06
12305	GOBP_REGULATION_OF_PHOSPHATIDYLCHOLINE_BIOSYNTHETIC_PROCESS_excl_CAPN2	CAPN2	4			0.25	0.1	3.3e-05	1.3e-05	0.00013	1e-06
12306	GOBP_PROSTHETIC_GROUP_METABOLIC_PROCESS		6	0.458	0.833	0.42	0.32	8.7e-05	6.6e-05	0.000208	2e-06
12307	GOBP_PROSTHETIC_GROUP_METABOLIC_PROCESS_excl_MOCOS	MOCOS	5			0.08	0.06	1.3e-05	1e-05	0.000172	2e-06
12308	GOBP_ASPARAGINE_METABOLIC_PROCESS		5	0.501	0.843	0.42	0.31	3.3e-05	2.4e-05	7.9e-05	1e-06
12309	GOBP_ASPARAGINE_METABOLIC_PROCESS_excl_ASNSD1	ASNSD1	4			0.28	0.32	2.1e-05	2.4e-05	7.4e-05	1e-06
12310	GOBP_GLUTAMATE_SECRETION_NEUROTRANSMISSION		5	0.872	0.936	0.42	0.15	8.3e-05	2.9e-05	0.000197	2e-06
12311	GOBP_GLUTAMATE_SECRETION_NEUROTRANSMISSION_excl_KMO	KMO	4			0.06	0.09	1.1e-05	1.5e-05	0.000166	2e-06
12312	GOBP_VIRION_ATTACHMENT_TO_HOST_CELL		9	0.905	0.949	0.42	0.09	0.000182	4.1e-05	0.000433	6e-06
12313	GOBP_VIRION_ATTACHMENT_TO_HOST_CELL_excl_NECTIN1	NECTIN1	8			0.38	0.1	0.000138	3.6e-05	0.000357	6e-06
12314	GOBP_L_METHIONINE_SALVAGE_FROM_METHYLTHIOADENOSINE		5	0.887	0.943	0.42	0.14	5.4e-05	1.9e-05	0.000129	2e-06
12315	GOBP_L_METHIONINE_SALVAGE_FROM_METHYLTHIOADENOSINE_excl_MTAP	MTAP	4			0.13	0.13	1.4e-05	1.4e-05	0.000106	2e-06
12316	GOBP_SPERMIDINE_METABOLIC_PROCESS		7	0.479	0.837	0.42	0.16	7.2e-05	2.7e-05	0.000172	2e-06
12317	GOBP_SPERMIDINE_METABOLIC_PROCESS_excl_HDAC10	HDAC10	6			0.07	0.09	1e-05	1.3e-05	0.000145	2e-06
12318	GOBP_CELLULAR_RESPONSE_TO_COCAINE		8	0.866	0.934	0.42	0.18	0.000134	5.7e-05	0.000321	2e-06
12319	GOBP_CELLULAR_RESPONSE_TO_COCAINE_excl_TGM2	TGM2	7			0.27	0.18	8.2e-05	5.3e-05	0.000299	2e-06
12320	GOCC_INTRINSIC_COMPONENT_OF_MITOCHONDRIAL_OUTER_MEMBRANE		22	0.735	0.896	0.42	0.15	0.000237	8.6e-05	0.000568	5e-06
12321	GOCC_INTRINSIC_COMPONENT_OF_MITOCHONDRIAL_OUTER_MEMBRANE_excl_RHOT2	RHOT2	21			0.23	0.06	0.000126	3.1e-05	0.000546	5e-06
12322	GOMF_MUTSALPHA_COMPLEX_BINDING		7	0.441	0.83	0.42	0.15	9.2e-05	3.4e-05	0.00022	2e-06
12323	GOMF_MUTSALPHA_COMPLEX_BINDING_excl_MCM9	MCM9	6			0.01	0.02	2e-06	4e-06	0.000176	2e-06
12324	GOBP_NEGATIVE_REGULATION_OF_T_CELL_DIFFERENTIATION_IN_THYMUS		8	0.431	0.827	0.42	0.14	0.000148	5e-05	0.000356	4e-06
12325	GOBP_NEGATIVE_REGULATION_OF_T_CELL_DIFFERENTIATION_IN_THYMUS_excl_PTPN2	PTPN2	7			0.24	0.18	6.8e-05	5e-05	0.00028	3e-06
12326	GOBP_RENAL_SODIUM_ION_ABSORPTION		7	0.522	0.844	0.41	0.05	0.000203	2.3e-05	0.000489	3e-06
12327	GOBP_RENAL_SODIUM_ION_ABSORPTION_excl_KCNQ1	KCNQ1	6			0.22	0.07	6.7e-05	2e-05	0.000308	2e-06
12328	GOCC_TETRASPANIN_ENRICHED_MICRODOMAIN		10	0.495	0.84	0.41	0.13	0.000236	7.2e-05	0.000571	3e-06
12329	GOCC_TETRASPANIN_ENRICHED_MICRODOMAIN_excl_ADAM10	ADAM10	9			0.28	0.11	0.000145	5.8e-05	0.00052	2e-06
12330	GOBP_POSITIVE_REGULATION_OF_INTRACELLULAR_STEROID_HORMONE_RECEPTOR_SIGNALING_PATHWAY		11	0.434	0.829	0.41	0.17	0.000186	7.8e-05	0.000448	4e-06
12331	GOBP_POSITIVE_REGULATION_OF_INTRACELLULAR_STEROID_HORMONE_RECEPTOR_SIGNALING_PATHWAY_excl_FOXA1	FOXA1	10			0.34	0.19	0.000139	7.9e-05	0.000413	3e-06
12332	GOBP_RRNA_5_END_PROCESSING		5	0.526	0.845	0.41	0.17	5.9e-05	2.5e-05	0.000144	3e-06
12333	GOBP_RRNA_5_END_PROCESSING_excl_UTP20	UTP20	4			0.21	0.13	2e-05	1.3e-05	9.8e-05	3e-06
12334	GOBP_ENDOCARDIAL_CUSHION_TO_MESENCHYMAL_TRANSITION		6	0.227	0.769	0.41	0.17	7.8e-05	3.2e-05	0.000188	3e-06
12335	GOBP_ENDOCARDIAL_CUSHION_TO_MESENCHYMAL_TRANSITION_excl_ACVRL1	ACVRL1	5			0.29	0.14	4.4e-05	2.2e-05	0.000154	3e-06
12336	GOMF_PHOSPHATIDYLCHOLINE_TRANSFER_ACTIVITY		5	0.3	0.792	0.41	0.1	8.9e-05	2.2e-05	0.000214	3e-06
12337	GOMF_PHOSPHATIDYLCHOLINE_TRANSFER_ACTIVITY_excl_ABCA3	ABCA3	4			0.17	0.12	3e-05	2.1e-05	0.000177	2e-06
12338	GOCC_COMMITMENT_COMPLEX		5	0.916	0.952	0.41	0.14	2.9e-05	1e-05	7e-05	1e-06
12339	GOCC_COMMITMENT_COMPLEX_excl_SNRPD3	SNRPD3	4			0.04	0.04	2e-06	2e-06	6.2e-05	1e-06
12340	GOMF_N_ACYLSPHINGOSINE_AMIDOHYDROLASE_ACTIVITY		7	0.649	0.874	0.41	0.05	7.4e-05	8e-06	0.00018	1e-06
12341	GOMF_N_ACYLSPHINGOSINE_AMIDOHYDROLASE_ACTIVITY_excl_ACER3	ACER3	6			0.29	0.06	3.2e-05	6e-06	0.000107	1e-06
12342	GOMF_COA_TRANSFERASE_ACTIVITY		5	0.385	0.813	0.41	0.1	0.000153	3.5e-05	0.000371	2e-06
12343	GOMF_COA_TRANSFERASE_ACTIVITY_excl_SUGCT	SUGCT	4			0.16	0.08	1.1e-05	6e-06	6.8e-05	1e-06
12344	GOBP_SENSORY_PERCEPTION_OF_UMAMI_TASTE		6	0.247	0.778	0.41	0.26	3.2e-05	2e-05	7.7e-05	1e-06
12345	GOBP_SENSORY_PERCEPTION_OF_UMAMI_TASTE_excl_TAS1R1	TAS1R1	5			0.17	0.16	1.1e-05	1e-05	6.4e-05	1e-06
12346	GOBP_NEGATIVE_REGULATION_OF_PLASMINOGEN_ACTIVATION		6	0.371	0.808	0.41	0.3	0.000113	8.4e-05	0.000272	4e-06
12347	GOBP_NEGATIVE_REGULATION_OF_PLASMINOGEN_ACTIVATION_excl_SERPINE1	SERPINE1	5			0.07	0.07	1.7e-05	1.6e-05	0.000245	3e-06
12348	GOBP_NEGATIVE_REGULATION_OF_PROSTAGLANDIN_BIOSYNTHETIC_PROCESS		4	0.377	0.81	0.41	0.26	6.9e-05	4.3e-05	0.000168	2e-06
12349	GOBP_NEGATIVE_REGULATION_OF_PROSTAGLANDIN_BIOSYNTHETIC_PROCESS_excl_MIR132	MIR132	3			0.06	0.02	8e-06	3e-06	0.000144	2e-06
12350	GOBP_POSITIVE_REGULATION_OF_FIBROBLAST_PROLIFERATION		48	0.784	0.908	0.41	0.08	0.000994	0.000203	0.002415	1.2e-05
12351	GOCC_SERINE_TYPE_ENDOPEPTIDASE_COMPLEX		9	0.0801	0.66	0.41	0.15	6.1e-05	2.2e-05	0.000147	2e-06
12352	GOCC_SERINE_TYPE_ENDOPEPTIDASE_COMPLEX_excl_FCN1	FCN1	8			0.35	0.14	5e-05	2.1e-05	0.000142	1e-06
12353	GOBP_POSITIVE_REGULATION_OF_COMPLEMENT_ACTIVATION		7	0.926	0.957	0.41	0.16	8.4e-05	3.2e-05	0.000205	3e-06
12354	GOBP_POSITIVE_REGULATION_OF_COMPLEMENT_ACTIVATION_excl_PHB1	PHB1	6			0.27	0.1	5.1e-05	1.9e-05	0.000187	3e-06
12355	GOCC_R2TP_COMPLEX		5	0.42	0.824	0.41	0.17	7e-05	2.9e-05	0.000171	2e-06
12356	GOCC_R2TP_COMPLEX_excl_RPAP3	RPAP3	4			0.04	0.04	7e-06	6e-06	0.000153	2e-06
12357	GOBP_ACTIN_FILAMENT_BASED_TRANSPORT		21	0.646	0.872	0.41	0.08	0.000612	0.000114	0.001498	9e-06
12358	GOBP_ACTIN_FILAMENT_BASED_TRANSPORT_excl_MYO5A	MYO5A	20			0.32	0.08	0.000443	0.000114	0.001401	8e-06
12359	GOBP_REGULATION_OF_SYNAPTIC_VESICLE_PRIMING		8	0.694	0.886	0.41	0.14	0.000129	4.4e-05	0.000317	3e-06
12360	GOBP_REGULATION_OF_SYNAPTIC_VESICLE_PRIMING_excl_STX1A	STX1A	7			0.09	0.06	2.7e-05	1.6e-05	0.000287	3e-06
12361	GOBP_REGULATION_OF_GERM_CELL_PROLIFERATION		4	0.258	0.784	0.41	0.09	7.7e-05	1.8e-05	0.000188	2e-06
12362	GOBP_REGULATION_OF_GERM_CELL_PROLIFERATION_excl_RHBDD1	RHBDD1	3			0.07	0.06	7e-06	6e-06	0.000101	1e-06
12363	GOMF_FATTY_ACID_SYNTHASE_ACTIVITY		13	0.121	0.712	0.41	0.14	0.000149	5e-05	0.000367	3e-06
12364	GOMF_FATTY_ACID_SYNTHASE_ACTIVITY_excl_ELOVL6	ELOVL6	12			0.34	0.17	8.8e-05	4.4e-05	0.000263	3e-06
12365	GOBP_OTIC_VESICLE_DEVELOPMENT		15	0.357	0.808	0.41	0.07	0.000393	7e-05	0.000966	8e-06
12366	GOBP_OTIC_VESICLE_DEVELOPMENT_excl_PROX1	PROX1	14			0.25	0.03	0.000199	2.7e-05	0.000783	6e-06
12367	SYNGO_EXOCYTIC_INSERTION_OF_NEUROTRANSMITTER_RECEPTOR_TO_POSTSYNAPTIC_MEMBRANE		6	0.0519	0.596	0.41	0.17	6.8e-05	2.8e-05	0.000168	2e-06
12368	SYNGO_EXOCYTIC_INSERTION_OF_NEUROTRANSMITTER_RECEPTOR_TO_POSTSYNAPTIC_MEMBRANE_excl_CPLX1	CPLX1	5			0.23	0.22	2.5e-05	2.4e-05	0.000109	1e-06
12369	GOBP_VENTRICULAR_TRABECULA_MYOCARDIUM_MORPHOGENESIS		14	0.449	0.831	0.41	0.1	0.000568	0.000142	0.001394	1.1e-05
12370	GOBP_VENTRICULAR_TRABECULA_MYOCARDIUM_MORPHOGENESIS_excl_RBPJ	RBPJ	13			0.27	0.08	0.000339	0.000102	0.001276	1.1e-05
12371	GOBP_TOLL_LIKE_RECEPTOR_8_SIGNALING_PATHWAY		2	0.686	0.884	0.41	0.2	1.3e-05	7e-06	3.2e-05	1e-06
12372	GOBP_TOLL_LIKE_RECEPTOR_8_SIGNALING_PATHWAY_excl_MYD88	MYD88	1			0	0	0	0	2.7e-05	1e-06
12373	GOBP_ANTIFUNGAL_INNATE_IMMUNE_RESPONSE		18	0.486	0.839	0.41	0.08	0.000215	4.2e-05	0.00053	3e-06
12374	GOBP_ANTIFUNGAL_INNATE_IMMUNE_RESPONSE_excl_RNASE8	RNASE8	17			0.3	0.08	0.000156	4e-05	0.000522	3e-06
12375	GOMF_INOSITOL_1_3_4_5_6_PENTAKISPHOSPHATE_KINASE_ACTIVITY		5	0.448	0.831	0.41	0.5	3.6e-05	4.4e-05	8.9e-05	1e-06
12376	GOMF_INOSITOL_1_3_4_5_6_PENTAKISPHOSPHATE_KINASE_ACTIVITY_excl_PPIP5K1	PPIP5K1	4			0.11	0.22	8e-06	1.6e-05	7.3e-05	1e-06
12377	GOBP_REGULATION_OF_ASPARTIC_TYPE_ENDOPEPTIDASE_ACTIVITY_INVOLVED_IN_AMYLOID_PRECURSOR_PROTEIN_CATABOLIC_PROCESS		10	0.0512	0.593	0.41	0.14	0.000341	0.000118	0.000841	9e-06
12378	GOBP_REGULATION_OF_ASPARTIC_TYPE_ENDOPEPTIDASE_ACTIVITY_INVOLVED_IN_AMYLOID_PRECURSOR_PROTEIN_CATABOLIC_PROCESS_excl_SORL1	SORL1	9			0.28	0.08	0.000209	5.8e-05	0.000737	8e-06
12379	GOBP_NUCLEOSIDE_DIPHOSPHATE_CATABOLIC_PROCESS		13	0.113	0.707	0.41	0.08	0.000122	2.4e-05	0.000302	2e-06
12380	GOBP_NUCLEOSIDE_DIPHOSPHATE_CATABOLIC_PROCESS_excl_ENTPD4	ENTPD4	12			0.25	0.09	7.1e-05	2.4e-05	0.000283	2e-06
12381	GOBP_PROTEIN_SULFATION		8	0.844	0.928	0.41	0.08	0.00022	4.4e-05	0.000541	3e-06
12382	GOBP_PROTEIN_SULFATION_excl_HS3ST5	HS3ST5	7			0.04	0.04	1.6e-05	1.5e-05	0.000414	2e-06
12383	GOBP_BRUSH_BORDER_ASSEMBLY		5	0.665	0.879	0.41	0.13	8.3e-05	2.6e-05	0.000203	2e-06
12384	GOBP_BRUSH_BORDER_ASSEMBLY_excl_USH1C	USH1C	4			0.15	0.06	2e-05	9e-06	0.000138	2e-06
12385	GOBP_REGULATION_OF_MRNA_EXPORT_FROM_NUCLEUS		6	0.471	0.835	0.41	0.19	8.6e-05	3.9e-05	0.000214	2e-06
12386	GOBP_REGULATION_OF_MRNA_EXPORT_FROM_NUCLEUS_excl_NSUN2	NSUN2	5			0.11	0.19	1.8e-05	3.2e-05	0.000172	2e-06
12387	GOBP_BASE_CONVERSION_OR_SUBSTITUTION_EDITING		20	0.842	0.927	0.41	0.12	0.000314	9.1e-05	0.000776	5e-06
12388	GOBP_BASE_CONVERSION_OR_SUBSTITUTION_EDITING_excl_ADAR	ADAR	19			0.19	0.11	0.000135	7.5e-05	0.000695	5e-06
12389	GOBP_PROTEIN_LOCALIZATION_TO_PHOTORECEPTOR_OUTER_SEGMENT		7	0.469	0.834	0.41	0.06	8.4e-05	1.3e-05	0.000207	2e-06
12390	GOBP_PROTEIN_LOCALIZATION_TO_PHOTORECEPTOR_OUTER_SEGMENT_excl_PCARE	PCARE	6			0.16	0.04	2.9e-05	7e-06	0.000183	2e-06
12391	GOBP_FATTY_ACID_DERIVATIVE_BIOSYNTHETIC_PROCESS		44	0.874	0.936	0.4	0.05	0.000639	7.5e-05	0.001578	6e-06
12392	GOBP_SERTOLI_CELL_DEVELOPMENT		11	0.765	0.904	0.4	0.1	0.000222	5.3e-05	0.000547	5e-06
12393	GOBP_SERTOLI_CELL_DEVELOPMENT_excl_RAB13	RAB13	10			0.32	0.08	0.000176	4.1e-05	0.000543	5e-06
12394	GOBP_POSITIVE_REGULATION_OF_PHOSPHOLIPID_TRANSLOCATION		5	0.339	0.803	0.4	0.06	0.000199	2.7e-05	0.000492	3e-06
12395	GOBP_POSITIVE_REGULATION_OF_PHOSPHOLIPID_TRANSLOCATION_excl_ATP8A1	ATP8A1	4			0.24	0.06	7.3e-05	1.8e-05	0.000311	3e-06
12396	GOMF_INTRAMOLECULAR_OXIDOREDUCTASE_ACTIVITY_TRANSPOSING_C_C_BONDS		14	0.516	0.844	0.4	0.25	0.000113	7.1e-05	0.000279	2e-06
12397	GOMF_INTRAMOLECULAR_OXIDOREDUCTASE_ACTIVITY_TRANSPOSING_C_C_BONDS_excl_ECI2	ECI2	13			0.27	0.1	7e-05	2.7e-05	0.000261	2e-06
12398	GOMF_OXIDOREDUCTASE_ACTIVITY_ACTING_ON_THE_ALDEHYDE_OR_OXO_GROUP_OF_DONORS_NAD_OR_NADP_AS_ACCEPTOR		37	0.511	0.844	0.4	0.06	0.000495	7.3e-05	0.001227	8e-06
12399	GOBP_REGULATION_OF_RNA_POLYMERASE_II_REGULATORY_REGION_SEQUENCE_SPECIFIC_DNA_BINDING		11	0.536	0.847	0.4	0.09	0.000219	4.9e-05	0.000544	3e-06
12400	GOBP_REGULATION_OF_RNA_POLYMERASE_II_REGULATORY_REGION_SEQUENCE_SPECIFIC_DNA_BINDING_excl_NSD1	NSD1	10			0.36	0.1	0.000176	4.6e-05	0.000486	3e-06
12401	GOBP_VOLUNTARY_SKELETAL_MUSCLE_CONTRACTION		6	0.103	0.695	0.4	0.16	7.2e-05	2.9e-05	0.000179	2e-06
12402	GOBP_VOLUNTARY_SKELETAL_MUSCLE_CONTRACTION_excl_TNNT1	TNNT1	5			0.21	0.11	3.3e-05	1.8e-05	0.000159	1e-06
12403	GOBP_GDP_MANNOSE_METABOLIC_PROCESS		7	0.646	0.872	0.4	0.15	0.000169	6.4e-05	0.000422	4e-06
12404	GOBP_GDP_MANNOSE_METABOLIC_PROCESS_excl_MPI	MPI	6			0.33	0.11	0.000133	4.4e-05	0.00041	4e-06
12405	GOBP_POSITIVE_REGULATION_OF_TORC1_SIGNALING		18	0.234	0.772	0.4	0.1	0.000318	8.1e-05	0.000795	6e-06
12406	GOBP_POSITIVE_REGULATION_OF_TORC1_SIGNALING_excl_WAC	WAC	17			0.26	0.05	0.000195	3.7e-05	0.000745	6e-06
12407	GOCC_ESC_E_Z_COMPLEX		8	0.923	0.956	0.4	0.11	0.000168	4.6e-05	0.000419	4e-06
12408	GOCC_ESC_E_Z_COMPLEX_excl_JARID2	JARID2	7			0.36	0.2	8.2e-05	4.6e-05	0.000231	3e-06
12409	GOMF_PROTEIN_TRANSMEMBRANE_TRANSPORTER_ACTIVITY		21	0.816	0.917	0.4	0.09	0.000211	4.5e-05	0.000528	7e-06
12410	GOMF_PROTEIN_TRANSMEMBRANE_TRANSPORTER_ACTIVITY_excl_MCL1	MCL1	20			0.34	0.05	0.000175	2.4e-05	0.000516	6e-06
12411	GOCC_RNA_POLYMERASE_II_CORE_COMPLEX		15	0.863	0.934	0.4	0.17	0.000163	7.1e-05	0.000409	5e-06
12412	GOCC_RNA_POLYMERASE_II_CORE_COMPLEX_excl_POLR2E	POLR2E	14			0.24	0.18	9.1e-05	6.7e-05	0.000375	5e-06
12413	GOMF_INOSITOL_1_3_4_5_TETRAKISPHOSPHATE_BINDING		5	0.405	0.82	0.4	0.06	0.000309	4.8e-05	0.000776	4e-06
12414	GOMF_INOSITOL_1_3_4_5_TETRAKISPHOSPHATE_BINDING_excl_ADAP1	ADAP1	4			0.3	0.06	0.000211	4.2e-05	0.000713	4e-06
12415	GOBP_POSITIVE_REGULATION_OF_HISTONE_H3_K27_METHYLATION		5	0.356	0.808	0.4	0.16	4.3e-05	1.7e-05	0.000108	1e-06
12416	GOBP_POSITIVE_REGULATION_OF_HISTONE_H3_K27_METHYLATION_excl_ZNF304	ZNF304	4			0.03	0.04	3e-06	4e-06	9.4e-05	1e-06
12417	GOMF_FAD_BINDING		36	0.575	0.856	0.4	0.12	0.000693	0.000202	0.001744	8e-06
12418	GOBP_REGULATION_OF_PROTEIN_ADP_RIBOSYLATION		9	0.497	0.841	0.4	0.14	0.000155	5.4e-05	0.00039	5e-06
12419	GOBP_REGULATION_OF_PROTEIN_ADP_RIBOSYLATION_excl_PUM3	PUM3	8			0.31	0.1	0.000112	3.8e-05	0.000362	5e-06
12420	GOBP_DOUBLE_STRAND_BREAK_REPAIR_VIA_SYNTHESIS_DEPENDENT_STRAND_ANNEALING		7	0.492	0.84	0.4	0.19	4.7e-05	2.2e-05	0.000119	2e-06
12421	GOBP_DOUBLE_STRAND_BREAK_REPAIR_VIA_SYNTHESIS_DEPENDENT_STRAND_ANNEALING_excl_RAD52	RAD52	6			0.2	0.2	1.6e-05	1.5e-05	7.6e-05	1e-06
12422	GOBP_NEGATIVE_REGULATION_OF_TUBULIN_DEACETYLATION		5	0.601	0.862	0.4	0.14	0.000138	4.9e-05	0.000348	2e-06
12423	GOBP_NEGATIVE_REGULATION_OF_TUBULIN_DEACETYLATION_excl_MAPT	MAPT	4			0.15	0.03	3.7e-05	7e-06	0.000245	2e-06
12424	GOCC_PIP_BODY		5	0.831	0.922	0.4	0.1	6.2e-05	1.6e-05	0.000156	1e-06
12425	GOCC_PIP_BODY_excl_TDRD9	TDRD9	4			0.29	0.14	3e-05	1.5e-05	0.000106	1e-06
12426	GOBP_SNO_S_RNA_PROCESSING		12	0.855	0.931	0.4	0.21	9.9e-05	5.2e-05	0.00025	3e-06
12427	GOBP_SNO_S_RNA_PROCESSING_excl_LARP7	LARP7	11			0.29	0.2	6.9e-05	4.8e-05	0.000239	3e-06
12428	GOMF_LONG_CHAIN_FATTY_ACYL_COA_BINDING		7	0.915	0.952	0.4	0.15	7.9e-05	3e-05	0.0002	1e-06
12429	GOMF_LONG_CHAIN_FATTY_ACYL_COA_BINDING_excl_PNPLA3	PNPLA3	6			0.32	0.17	5.9e-05	3.2e-05	0.000185	1e-06
12430	GOBP_PROTEIN_AUTO_ADP_RIBOSYLATION		12	0.37	0.808	0.4	0.08	0.000153	3.3e-05	0.000388	3e-06
12431	GOBP_PROTEIN_AUTO_ADP_RIBOSYLATION_excl_PARP11	PARP11	11			0.24	0.06	8.6e-05	2.2e-05	0.000363	3e-06
12432	GOMF_MICROTUBULE_MINUS_END_BINDING		13	0.402	0.82	0.4	0.08	0.000242	4.8e-05	0.000611	3e-06
12433	GOMF_MICROTUBULE_MINUS_END_BINDING_excl_CAMSAP2	CAMSAP2	12			0.31	0.08	0.000166	4.3e-05	0.000528	3e-06
12434	GOBP_POSITIVE_REGULATION_OF_T_CELL_MEDIATED_IMMUNE_RESPONSE_TO_TUMOR_CELL		5	0.785	0.908	0.4	0.28	4e-05	2.8e-05	0.000101	1e-06
12435	GOBP_POSITIVE_REGULATION_OF_T_CELL_MEDIATED_IMMUNE_RESPONSE_TO_TUMOR_CELL_excl_FBXO38	FBXO38	4			0.06	0.06	4e-06	3e-06	6.1e-05	1e-06
12436	GOBP_DETECTION_OF_TEMPERATURE_STIMULUS		24	0.871	0.936	0.4	0.04	0.0008	8.5e-05	0.002024	1e-05
12437	GOBP_DETECTION_OF_TEMPERATURE_STIMULUS_excl_TRPM3	TRPM3	23			0.34	0.05	0.000555	7.6e-05	0.001625	8e-06
12438	GOBP_VAGINA_DEVELOPMENT		10	0.621	0.867	0.39	0.05	0.000279	3.4e-05	0.000707	5e-06
12439	GOBP_VAGINA_DEVELOPMENT_excl_MERTK	MERTK	9			0.27	0.05	0.00017	3e-05	0.000631	5e-06
12440	GOBP_POSITIVE_REGULATION_OF_DENDRITIC_CELL_CYTOKINE_PRODUCTION		12	0.711	0.891	0.39	0.11	0.000255	7.3e-05	0.000645	5e-06
12441	GOBP_POSITIVE_REGULATION_OF_DENDRITIC_CELL_CYTOKINE_PRODUCTION_excl_NOD2	NOD2	11			0.24	0.09	0.000145	5.7e-05	0.000613	5e-06
12442	GOBP_SEQUESTERING_OF_ACTIN_MONOMERS		6	0.599	0.862	0.39	0.15	7.9e-05	3.1e-05	0.000201	1e-06
12443	GOBP_SEQUESTERING_OF_ACTIN_MONOMERS_excl_SCIN	SCIN	5			0.07	0.02	1e-05	3e-06	0.000145	1e-06
12444	GOBP_LEUKOTRIENE_METABOLIC_PROCESS		31	0.702	0.888	0.39	0.08	0.000323	6.7e-05	0.000818	4e-06
12445	GOMF_OXIDOREDUCTASE_ACTIVITY_ACTING_ON_THE_CH_NH2_GROUP_OF_DONORS_OXYGEN_AS_ACCEPTOR		14	0.77	0.904	0.39	0.07	0.000205	3.6e-05	0.000521	3e-06
12446	GOMF_OXIDOREDUCTASE_ACTIVITY_ACTING_ON_THE_CH_NH2_GROUP_OF_DONORS_OXYGEN_AS_ACCEPTOR_excl_AOC1	AOC1	13			0.3	0.07	0.000151	3.7e-05	0.0005	3e-06
12447	GOCC_RESPIRATORY_CHAIN_COMPLEX_III		12	0.525	0.845	0.39	0.12	5.7e-05	1.8e-05	0.000144	2e-06
12448	GOCC_RESPIRATORY_CHAIN_COMPLEX_III_excl_UQCRC2	UQCRC2	11			0.08	0.03	1.1e-05	4e-06	0.000138	2e-06
12449	GOBP_PREASSEMBLY_OF_GPI_ANCHOR_IN_ER_MEMBRANE		7	0.728	0.894	0.39	0.16	0.000108	4.3e-05	0.000275	3e-06
12450	GOBP_PREASSEMBLY_OF_GPI_ANCHOR_IN_ER_MEMBRANE_excl_PIGB	PIGB	6			0.24	0.1	6e-05	2.6e-05	0.000249	2e-06
12451	GOMF_FERROUS_IRON_BINDING		23	0.834	0.923	0.39	0.09	0.000439	0.0001	0.001116	8e-06
12452	GOMF_FERROUS_IRON_BINDING_excl_TET2	TET2	22			0.3	0.05	0.000324	5.5e-05	0.001068	8e-06
12453	GOBP_CELLULAR_RESPONSE_TO_NITROSATIVE_STRESS		6	0.435	0.829	0.39	0.09	8.3e-05	1.8e-05	0.000211	2e-06
12454	GOBP_CELLULAR_RESPONSE_TO_NITROSATIVE_STRESS_excl_DNAJA1	DNAJA1	5			0.13	0.1	2.3e-05	1.7e-05	0.000177	1e-06
12455	GOBP_NEGATIVE_REGULATION_OF_SMOOTH_MUSCLE_CELL_DIFFERENTIATION		19	0.339	0.803	0.39	0.08	0.000329	6.7e-05	0.000839	7e-06
12456	GOBP_NEGATIVE_REGULATION_OF_SMOOTH_MUSCLE_CELL_DIFFERENTIATION_excl_ANKRD17	ANKRD17	18			0.32	0.08	0.000256	6.4e-05	0.000796	7e-06
12457	GOBP_REGULATION_OF_ACUTE_INFLAMMATORY_RESPONSE_TO_ANTIGENIC_STIMULUS		13	0.714	0.891	0.39	0.15	0.00015	5.7e-05	0.000384	5e-06
12458	GOBP_REGULATION_OF_ACUTE_INFLAMMATORY_RESPONSE_TO_ANTIGENIC_STIMULUS_excl_NPY5R	NPY5R	12			0.28	0.14	0.000104	5.1e-05	0.000375	5e-06
12459	GOMF_SUPEROXIDE_GENERATING_NAD_P_H_OXIDASE_ACTIVITY		8	0.469	0.834	0.39	0.1	0.000104	2.6e-05	0.000266	1e-06
12460	GOMF_SUPEROXIDE_GENERATING_NAD_P_H_OXIDASE_ACTIVITY_excl_NCF1	NCF1	7			0.21	0.07	5.4e-05	1.8e-05	0.000262	1e-06
12461	GOBP_NEGATIVE_REGULATION_OF_CHONDROCYTE_PROLIFERATION		5	0.413	0.822	0.39	0.05	0.000191	2.6e-05	0.000487	5e-06
12462	GOBP_NEGATIVE_REGULATION_OF_CHONDROCYTE_PROLIFERATION_excl_BMPR1B	BMPR1B	4			0.08	0.07	2.1e-05	2e-05	0.000277	5e-06
12463	GOBP_REGULATION_OF_NUCLEASE_ACTIVITY		21	0.396	0.819	0.39	0.1	0.000198	5.3e-05	0.000506	6e-06
12464	GOBP_REGULATION_OF_NUCLEASE_ACTIVITY_excl_NPM1	NPM1	20			0.31	0.04	0.000147	1.9e-05	0.000466	5e-06
12465	GOBP_STEROL_IMPORT		9	0.737	0.896	0.39	0.23	7e-05	4.1e-05	0.00018	3e-06
12466	GOBP_STEROL_IMPORT_excl_LAMTOR1	LAMTOR1	8			0.23	0.1	3.9e-05	1.6e-05	0.00017	3e-06
12467	GOBP_METANEPHRIC_TUBULE_FORMATION		6	0.659	0.877	0.39	0.13	0.000136	4.4e-05	0.000346	4e-06
12468	GOBP_METANEPHRIC_TUBULE_FORMATION_excl_WNT9B	WNT9B	5			0.21	0.12	6.6e-05	3.7e-05	0.000315	4e-06
12469	GOBP_ACETYLCHOLINE_METABOLIC_PROCESS		6	0.224	0.769	0.39	0.21	8.4e-05	4.5e-05	0.000215	2e-06
12470	GOBP_ACETYLCHOLINE_METABOLIC_PROCESS_excl_ACHE	ACHE	5			0.25	0.05	3.8e-05	8e-06	0.000155	1e-06
12471	GOBP_POSITIVE_REGULATION_OF_T_HELPER_1_TYPE_IMMUNE_RESPONSE		18	0.684	0.883	0.39	0.07	0.000181	3.4e-05	0.000462	3e-06
12472	GOBP_POSITIVE_REGULATION_OF_T_HELPER_1_TYPE_IMMUNE_RESPONSE_excl_IL1R1	IL1R1	17			0.22	0.07	9.3e-05	3.1e-05	0.000426	3e-06
12473	GOMF_INOSITOL_TRISPHOSPHATE_PHOSPHATASE_ACTIVITY		9	0.814	0.917	0.39	0.11	0.000278	7.9e-05	0.000711	6e-06
12474	GOMF_INOSITOL_TRISPHOSPHATE_PHOSPHATASE_ACTIVITY_excl_INPP4B	INPP4B	8			0.27	0.15	0.000114	6.3e-05	0.00043	3e-06
12475	GOBP_NEGATIVE_REGULATION_OF_SISTER_CHROMATID_COHESION		3	0.65	0.874	0.39	0.2	7.2e-05	3.7e-05	0.000183	2e-06
12476	GOBP_NEGATIVE_REGULATION_OF_SISTER_CHROMATID_COHESION_excl_WAPL	WAPL	2			0.26	0.27	3.4e-05	3.5e-05	0.000129	2e-06
12477	GOBP_REGULATION_OF_PROTEIN_LOCALIZATION_TO_NUCLEOLUS		8	0.0238	0.445	0.39	0.09	0.000127	3.1e-05	0.000326	5e-06
12478	GOBP_REGULATION_OF_PROTEIN_LOCALIZATION_TO_NUCLEOLUS_excl_TERT	TERT	7			0.3	0.08	9.2e-05	2.3e-05	0.000312	5e-06
12479	GOBP_REGULATION_OF_CELLULAR_RESPONSE_TO_OSMOTIC_STRESS		11	0.47	0.834	0.39	0.11	0.000115	3.2e-05	0.000294	2e-06
12480	GOBP_REGULATION_OF_CELLULAR_RESPONSE_TO_OSMOTIC_STRESS_excl_PTGS2	PTGS2	10			0.1	0.05	2.7e-05	1.3e-05	0.000273	2e-06
12481	GOBP_PIRNA_METABOLIC_PROCESS		24	0.759	0.902	0.39	0.2	0.000232	0.000118	0.000596	3e-06
12482	GOBP_PIRNA_METABOLIC_PROCESS_excl_MYBL1	MYBL1	23			0.24	0.06	0.00014	3.7e-05	0.000575	3e-06
12483	GOBP_PHOSPHAGEN_METABOLIC_PROCESS		5	0.865	0.934	0.39	0.33	1.8e-05	1.6e-05	4.7e-05	0
12484	GOBP_PHOSPHAGEN_METABOLIC_PROCESS_excl_CKMT2	CKMT2	4			0.17	0.38	5e-06	1e-05	2.7e-05	0
12485	GOBP_DNA_REPLICATION_DEPENDENT_CHROMATIN_ORGANIZATION		31	0.815	0.917	0.39	0.21	7.8e-05	4.2e-05	0.0002	2e-06
12486	GOBP_POSITIVE_REGULATION_OF_RRNA_PROCESSING		10	0.944	0.966	0.39	0.17	0.000125	5.6e-05	0.000321	3e-06
12487	GOBP_POSITIVE_REGULATION_OF_RRNA_PROCESSING_excl_SIRT7	SIRT7	9			0.14	0.08	4.6e-05	2.6e-05	0.000317	3e-06
12488	GOBP_REGULATION_OF_T_CELL_MEDIATED_IMMUNE_RESPONSE_TO_TUMOR_CELL		8	0.844	0.928	0.39	0.12	8.4e-05	2.6e-05	0.000217	2e-06
12489	GOBP_REGULATION_OF_T_CELL_MEDIATED_IMMUNE_RESPONSE_TO_TUMOR_CELL_excl_FBXO38	FBXO38	7			0.27	0.08	4.8e-05	1.4e-05	0.000176	2e-06
12490	GOBP_LEPTIN_MEDIATED_SIGNALING_PATHWAY		11	0.349	0.806	0.39	0.09	0.000204	4.8e-05	0.000526	8e-06
12491	GOBP_LEPTIN_MEDIATED_SIGNALING_PATHWAY_excl_MKKS	MKKS	10			0.3	0.09	0.000151	4.5e-05	0.000499	8e-06
12492	GOBP_NEGATIVE_REGULATION_OF_HISTONE_ACETYLATION		15	0.423	0.824	0.39	0.12	0.000187	5.9e-05	0.000482	4e-06
12493	GOBP_NEGATIVE_REGULATION_OF_HISTONE_ACETYLATION_excl_SNCA	SNCA	14			0.29	0.11	0.000125	5e-05	0.00043	4e-06
12494	GOBP_POSITIVE_REGULATION_OF_PLATELET_DERIVED_GROWTH_FACTOR_RECEPTOR_SIGNALING_PATHWAY		6	0.133	0.716	0.39	0.16	0.000101	4.2e-05	0.000261	2e-06
12495	GOBP_POSITIVE_REGULATION_OF_PLATELET_DERIVED_GROWTH_FACTOR_RECEPTOR_SIGNALING_PATHWAY_excl_F7	F7	5			0.14	0.06	3.3e-05	1.4e-05	0.000245	2e-06
12496	GOBP_POSITIVE_REGULATION_OF_ENDOTHELIAL_CELL_DEVELOPMENT		6	0.767	0.904	0.39	0.26	4.8e-05	3.3e-05	0.000124	2e-06
12497	GOBP_POSITIVE_REGULATION_OF_ENDOTHELIAL_CELL_DEVELOPMENT_excl_S1PR2	S1PR2	5			0.12	0.25	1.3e-05	2.8e-05	0.000111	2e-06
12498	GOBP_NADH_OXIDATION		6	0.306	0.792	0.39	0.17	7.3e-05	3.2e-05	0.000188	2e-06
12499	GOBP_NADH_OXIDATION_excl_GPD1L	GPD1L	5			0.11	0.16	1.7e-05	2.3e-05	0.000149	2e-06
12500	GOBP_POSITIVE_REGULATION_OF_DEOXYRIBONUCLEASE_ACTIVITY		5	0.444	0.83	0.39	0.1	8.1e-05	2.1e-05	0.00021	4e-06
12501	GOBP_POSITIVE_REGULATION_OF_DEOXYRIBONUCLEASE_ACTIVITY_excl_PCNA	PCNA	4			0.33	0.1	5.9e-05	1.7e-05	0.000179	3e-06
12502	GOBP_MULTICELLULAR_ORGANISMAL_IRON_ION_HOMEOSTASIS		9	0.292	0.788	0.39	0.07	0.000281	5.2e-05	0.000728	7e-06
12503	GOBP_MULTICELLULAR_ORGANISMAL_IRON_ION_HOMEOSTASIS_excl_BMP6	BMP6	8			0.19	0.07	0.000114	4.1e-05	0.000595	7e-06
12504	GOMF_CHOLINE_TRANSMEMBRANE_TRANSPORTER_ACTIVITY		7	0.21	0.766	0.39	0.05	0.00013	1.8e-05	0.000338	1e-06
12505	GOMF_CHOLINE_TRANSMEMBRANE_TRANSPORTER_ACTIVITY_excl_SLC44A1	SLC44A1	6			0.34	0.05	9.2e-05	1.2e-05	0.000269	1e-06
12506	GOBP_POSITIVE_REGULATION_OF_PROTEIN_LOCALIZATION_TO_CILIUM		7	0.226	0.769	0.39	0.17	0.000118	5.3e-05	0.000307	2e-06
12507	GOBP_POSITIVE_REGULATION_OF_PROTEIN_LOCALIZATION_TO_CILIUM_excl_GAS8	GAS8	6			0.09	0.07	2.5e-05	1.9e-05	0.00028	2e-06
12508	GOBP_REGULATION_OF_COMPLEMENT_ACTIVATION		21	0.922	0.955	0.39	0.09	0.00021	5.2e-05	0.000546	6e-06
12509	GOBP_REGULATION_OF_COMPLEMENT_ACTIVATION_excl_PHB2	PHB2	20			0.29	0.1	0.000146	5.1e-05	0.000509	5e-06
12510	GOBP_POSITIVE_REGULATION_OF_VACUOLE_ORGANIZATION		20	0.906	0.95	0.38	0.08	0.000277	5.9e-05	0.00072	6e-06
12511	GOBP_POSITIVE_REGULATION_OF_VACUOLE_ORGANIZATION_excl_LRSAM1	LRSAM1	19			0.27	0.1	0.000187	6.9e-05	0.000681	6e-06
12512	GOCC_MICROTUBULE_MINUS_END		7	0.523	0.844	0.38	0.13	0.000165	5.4e-05	0.00043	3e-06
12513	GOCC_MICROTUBULE_MINUS_END_excl_CAMSAP2	CAMSAP2	6			0.26	0.12	9e-05	4.1e-05	0.000347	2e-06
12514	GOBP_REGULATION_OF_PROTEIN_LOCALIZATION_TO_CHROMATIN		7	0.367	0.808	0.38	0.13	7.8e-05	2.6e-05	0.000203	2e-06
12515	GOBP_REGULATION_OF_PROTEIN_LOCALIZATION_TO_CHROMATIN_excl_WAPL	WAPL	6			0.27	0.12	4e-05	1.8e-05	0.000149	2e-06
12516	GOMF_MHC_CLASS_IB_RECEPTOR_ACTIVITY		8	0.389	0.815	0.38	0.18	2.2e-05	1e-05	5.8e-05	2e-06
12517	GOMF_MHC_CLASS_IB_RECEPTOR_ACTIVITY_excl_KIR2DL4	KIR2DL4	7			0.29	0.16	1.7e-05	9e-06	5.8e-05	2e-06
12518	GOBP_RRNA_TRANSPORT		5	0.756	0.902	0.38	0.29	9.2e-05	6.8e-05	0.000239	3e-06
12519	GOBP_RRNA_TRANSPORT_excl_NPM1	NPM1	4			0.2	0.18	4e-05	3.7e-05	0.000198	3e-06
12520	GOBP_POINTED_END_ACTIN_FILAMENT_CAPPING		7	0.746	0.899	0.38	0.26	7.5e-05	5.1e-05	0.000197	1e-06
12521	GOBP_POINTED_END_ACTIN_FILAMENT_CAPPING_excl_TMOD4	TMOD4	6			0.13	0.08	2.4e-05	1.6e-05	0.00019	1e-06
12522	GOBP_PROSTATE_GLAND_GROWTH		11	0.973	0.982	0.38	0.11	0.000291	8.6e-05	0.000759	5e-06
12523	GOBP_PROSTATE_GLAND_GROWTH_excl_CYP19A1	CYP19A1	10			0.27	0.12	0.000186	8.2e-05	0.000701	5e-06
12524	GOCC_CATSPER_COMPLEX		13	0.784	0.908	0.38	0.11	0.000106	3.1e-05	0.000277	2e-06
12525	GOCC_CATSPER_COMPLEX_excl_CATSPER1	CATSPER1	12			0.28	0.1	7.5e-05	2.8e-05	0.000268	2e-06
12526	GOBP_POSITIVE_REGULATION_OF_RNA_POLYMERASE_II_TRANSCRIPTION_PREINITIATION_COMPLEX_ASSEMBLY		6	0.748	0.9	0.38	0.3	0.000148	0.000116	0.000385	2e-06
12527	GOBP_POSITIVE_REGULATION_OF_RNA_POLYMERASE_II_TRANSCRIPTION_PREINITIATION_COMPLEX_ASSEMBLY_excl_TP53	TP53	5			0.06	0.08	2.1e-05	2.9e-05	0.000369	2e-06
12528	GOBP_HISTONE_MRNA_CATABOLIC_PROCESS		15	0.653	0.875	0.38	0.19	0.000211	0.000107	0.000548	6e-06
12529	GOBP_HISTONE_MRNA_CATABOLIC_PROCESS_excl_LSM1	LSM1	14			0.15	0.09	7.9e-05	4.9e-05	0.000513	5e-06
12530	GOCC_ENDOLYSOSOME_MEMBRANE		16	0.366	0.808	0.38	0.09	0.000306	7.1e-05	0.000802	7e-06
12531	GOCC_ENDOLYSOSOME_MEMBRANE_excl_TPCN2	TPCN2	15			0.29	0.08	0.000223	5.9e-05	0.000769	7e-06
12532	GOBP_ANTIGEN_PROCESSING_AND_PRESENTATION_ENDOGENOUS_LIPID_ANTIGEN_VIA_MHC_CLASS_IB		5	0.478	0.837	0.38	0.57	1.1e-05	1.6e-05	2.8e-05	1e-06
12533	GOBP_ANTIGEN_PROCESSING_AND_PRESENTATION_ENDOGENOUS_LIPID_ANTIGEN_VIA_MHC_CLASS_IB_excl_CD1D	CD1D	4			0	0.01	0	0	1.2e-05	0
12534	GOMF_MRNA_METHYLTRANSFERASE_ACTIVITY		12	0.603	0.862	0.38	0.18	0.000123	5.8e-05	0.000324	2e-06
12535	GOMF_MRNA_METHYLTRANSFERASE_ACTIVITY_excl_NSUN2	NSUN2	11			0.19	0.21	5.5e-05	6e-05	0.000282	2e-06
12536	GOMF_DNA_INSERTION_OR_DELETION_BINDING		6	0.281	0.787	0.38	0.13	8.3e-05	2.8e-05	0.000219	3e-06
12537	GOMF_DNA_INSERTION_OR_DELETION_BINDING_excl_MSH6	MSH6	5			0.12	0.08	2.4e-05	1.5e-05	0.000194	2e-06
12538	GOBP_REGULATION_OF_TRANSLATIONAL_TERMINATION		11	0.271	0.785	0.38	0.22	9.6e-05	5.6e-05	0.000255	3e-06
12539	GOBP_REGULATION_OF_TRANSLATIONAL_TERMINATION_excl_SHFL	SHFL	10			0.27	0.23	6.1e-05	5.1e-05	0.000227	2e-06
12540	GOCC_FACIT_COLLAGEN_TRIMER		6	0.849	0.929	0.38	0.12	0.00013	4e-05	0.000344	3e-06
12541	GOCC_FACIT_COLLAGEN_TRIMER_excl_COL14A1	COL14A1	5			0.27	0.11	6.3e-05	2.6e-05	0.000237	2e-06
12542	GOBP_NEURAL_PLATE_DEVELOPMENT		8	0.238	0.776	0.38	0.12	0.000125	3.8e-05	0.00033	4e-06
12543	GOBP_NEURAL_PLATE_DEVELOPMENT_excl_NOG	NOG	7			0.28	0.13	9e-05	4.1e-05	0.000321	4e-06
12544	GOBP_NEGATIVE_REGULATION_OF_DNA_DAMAGE_RESPONSE_SIGNAL_TRANSDUCTION_BY_P53_CLASS_MEDIATOR		14	0.475	0.837	0.38	0.07	0.0002	3.7e-05	0.000533	6e-06
12545	GOBP_NEGATIVE_REGULATION_OF_DNA_DAMAGE_RESPONSE_SIGNAL_TRANSDUCTION_BY_P53_CLASS_MEDIATOR_excl_DYRK1A	DYRK1A	13			0.25	0.09	0.000108	3.8e-05	0.000434	5e-06
12546	GOCC_AUTOLYSOSOME		10	0.724	0.893	0.38	0.12	0.000121	3.9e-05	0.000321	4e-06
12547	GOCC_AUTOLYSOSOME_excl_SQSTM1	SQSTM1	9			0.26	0.11	7.6e-05	3.1e-05	0.000295	4e-06
12548	GOCC_MRNA_EDITING_COMPLEX		8	0.375	0.81	0.38	0.24	0.000144	9.3e-05	0.000381	5e-06
12549	GOCC_MRNA_EDITING_COMPLEX_excl_WTAP	WTAP	7			0.17	0.2	5.3e-05	6.4e-05	0.000315	4e-06
12550	GOBP_SULFUR_AMINO_ACID_CATABOLIC_PROCESS		9	0.702	0.888	0.37	0.25	6.4e-05	4.3e-05	0.000169	2e-06
12551	GOBP_SULFUR_AMINO_ACID_CATABOLIC_PROCESS_excl_MAT1A	MAT1A	8			0.2	0.18	2.9e-05	2.6e-05	0.000146	2e-06
12552	GOCC_APICAL_CORTEX		11	0.938	0.963	0.37	0.09	0.000173	4.3e-05	0.000462	2e-06
12553	GOCC_APICAL_CORTEX_excl_PRKCZ	PRKCZ	10			0.25	0.06	0.000103	2.4e-05	0.000417	3e-06
12554	GOMF_FOUR_WAY_JUNCTION_DNA_BINDING		16	0.638	0.871	0.37	0.05	0.000357	5.2e-05	0.000955	5e-06
12555	GOMF_FOUR_WAY_JUNCTION_DNA_BINDING_excl_MSH6	MSH6	15			0.32	0.04	0.000298	3.9e-05	0.00093	5e-06
12556	GOBP_TELOMERE_MAINTENANCE_VIA_RECOMBINATION		15	0.819	0.917	0.37	0.07	0.000152	3.1e-05	0.000409	4e-06
12557	GOBP_TELOMERE_MAINTENANCE_VIA_RECOMBINATION_excl_ERCC4	ERCC4	14			0.16	0.08	6e-05	3e-05	0.000385	4e-06
12558	GOBP_PARATHYROID_GLAND_DEVELOPMENT		6	0.363	0.808	0.37	0.08	0.000122	2.7e-05	0.000328	5e-06
12559	GOBP_PARATHYROID_GLAND_DEVELOPMENT_excl_TBX1	TBX1	5			0.2	0.07	5.9e-05	2.1e-05	0.000292	5e-06
12560	GOBP_THIOESTER_BIOSYNTHETIC_PROCESS		42	0.689	0.884	0.37	0.06	0.000566	8.8e-05	0.00152	7e-06
12561	GOBP_TRNA_THIO_MODIFICATION		5	0.366	0.808	0.37	0.3	3.8e-05	3.1e-05	0.000102	1e-06
12562	GOBP_TRNA_THIO_MODIFICATION_excl_TRMU	TRMU	4			0.21	0.09	1.9e-05	8e-06	8.9e-05	1e-06
12563	GOCC_EXTRINSIC_COMPONENT_OF_POSTSYNAPTIC_SPECIALIZATION_MEMBRANE		4	0.613	0.865	0.37	0.26	5e-05	3.5e-05	0.000136	1e-06
12564	GOCC_EXTRINSIC_COMPONENT_OF_POSTSYNAPTIC_SPECIALIZATION_MEMBRANE_excl_SCRIB	SCRIB	3			0.16	0.25	1.8e-05	2.7e-05	0.000109	1e-06
12565	GOMF_METALLOCHAPERONE_ACTIVITY		8	0.919	0.954	0.37	0.15	8.4e-05	3.3e-05	0.000225	2e-06
12566	GOMF_METALLOCHAPERONE_ACTIVITY_excl_SCO2	SCO2	7			0.07	0.05	1.3e-05	1e-05	0.000204	2e-06
12567	GOBP_ISG15_PROTEIN_CONJUGATION		6	0.55	0.851	0.37	0.4	7.9e-05	8.5e-05	0.000212	2e-06
12568	GOBP_ISG15_PROTEIN_CONJUGATION_excl_UBE2E1	UBE2E1	5			0.18	0.12	3.3e-05	2.2e-05	0.000183	2e-06
12569	GOBP_REGULATION_OF_CELLULAR_RESPONSE_TO_HYPOXIA		17	0.405	0.82	0.37	0.07	0.000318	5.8e-05	0.000857	6e-06
12570	GOBP_REGULATION_OF_CELLULAR_RESPONSE_TO_HYPOXIA_excl_DDAH1	DDAH1	16			0.2	0.06	0.000136	4.2e-05	0.00068	5e-06
12571	GOMF_PYRIMIDINE_NUCLEOTIDE_BINDING		5	0.649	0.874	0.37	0.15	8.1e-05	3.2e-05	0.00022	5e-06
12572	GOMF_PYRIMIDINE_NUCLEOTIDE_BINDING_excl_NT5C	NT5C	4			0.26	0.11	5.5e-05	2.2e-05	0.000212	5e-06
12573	GOBP_REGULATION_OF_RIG_I_SIGNALING_PATHWAY		19	0.627	0.868	0.37	0.12	0.000228	7.8e-05	0.000615	4e-06
12574	GOBP_REGULATION_OF_RIG_I_SIGNALING_PATHWAY_excl_ANKRD17	ANKRD17	18			0.27	0.13	0.000155	7.6e-05	0.000572	4e-06
12575	GOMF_EXTRACELLULAR_MATRIX_STRUCTURAL_CONSTITUENT_CONFERRING_TENSILE_STRENGTH		39	0.992	0.994	0.37	0.02	0.001301	8.3e-05	0.003515	1.9e-05
12576	GOBP_NEGATIVE_REGULATION_OF_TRIGLYCERIDE_BIOSYNTHETIC_PROCESS		5	0.729	0.894	0.37	0.11	8.4e-05	2.4e-05	0.000227	1e-06
12577	GOBP_NEGATIVE_REGULATION_OF_TRIGLYCERIDE_BIOSYNTHETIC_PROCESS_excl_LPIN1	LPIN1	4			0.04	0.03	6e-06	4e-06	0.00015	2e-06
12578	GOBP_MYCOTOXIN_METABOLIC_PROCESS		7	0.34	0.803	0.37	0.36	2.3e-05	2.3e-05	6.1e-05	1e-06
12579	GOBP_MYCOTOXIN_METABOLIC_PROCESS_excl_NFE2L2	NFE2L2	6			0.2	0.06	8e-06	2e-06	4e-05	1e-06
12580	GOMF_SNRNP_BINDING		7	0.535	0.847	0.37	0.1	5.3e-05	1.5e-05	0.000143	1e-06
12581	GOMF_SNRNP_BINDING_excl_SNRPB	SNRPB	6			0.06	0.05	8e-06	6e-06	0.000136	1e-06
12582	GOBP_NEGATIVE_REGULATION_OF_RUFFLE_ASSEMBLY		7	0.539	0.847	0.37	0.05	0.000198	2.8e-05	0.000536	3e-06
12583	GOBP_NEGATIVE_REGULATION_OF_RUFFLE_ASSEMBLY_excl_ARHGAP24	ARHGAP24	6			0.19	0.03	6.3e-05	1.1e-05	0.000339	3e-06
12584	GOBP_NEGATIVE_REGULATION_OF_TELOMERE_MAINTENANCE_VIA_TELOMERASE		19	0.142	0.725	0.37	0.11	0.000204	6e-05	0.000554	4e-06
12585	GOBP_NEGATIVE_REGULATION_OF_TELOMERE_MAINTENANCE_VIA_TELOMERASE_excl_NAT10	NAT10	18			0.29	0.1	0.000158	5.4e-05	0.000536	4e-06
12586	GOMF_PHOSPHATIDYLCHOLINE_FLIPPASE_ACTIVITY		5	0.487	0.839	0.37	0.08	0.000144	3.2e-05	0.00039	2e-06
12587	GOMF_PHOSPHATIDYLCHOLINE_FLIPPASE_ACTIVITY_excl_ABCA3	ABCA3	4			0.24	0.08	8.5e-05	3e-05	0.000353	2e-06
12588	GOBP_INTESTINAL_EPITHELIAL_CELL_DEVELOPMENT		13	0.173	0.743	0.37	0.09	0.000192	4.7e-05	0.000523	5e-06
12589	GOBP_INTESTINAL_EPITHELIAL_CELL_DEVELOPMENT_excl_TYMS	TYMS	12			0.29	0.1	0.000135	4.7e-05	0.000457	4e-06
12590	GOBP_DENDRITIC_TRANSPORT		12	0.332	0.8	0.37	0.08	0.000191	4.1e-05	0.000519	5e-06
12591	GOBP_DENDRITIC_TRANSPORT_excl_STAU2	STAU2	11			0.15	0.12	4.7e-05	3.7e-05	0.000322	2e-06
12592	GOBP_NEGATIVE_REGULATION_OF_ENDOPLASMIC_RETICULUM_UNFOLDED_PROTEIN_RESPONSE		15	0.743	0.898	0.37	0.11	0.000169	5.3e-05	0.000462	6e-06
12593	GOBP_NEGATIVE_REGULATION_OF_ENDOPLASMIC_RETICULUM_UNFOLDED_PROTEIN_RESPONSE_excl_DNAJB9	DNAJB9	14			0.21	0.08	9.5e-05	3.8e-05	0.000446	6e-06
12594	GOCC_DNA_RECOMBINASE_MEDIATOR_COMPLEX		7	0.975	0.983	0.37	0.04	0.000197	2.2e-05	0.000536	4e-06
12595	GOCC_DNA_RECOMBINASE_MEDIATOR_COMPLEX_excl_RAD51B	RAD51B	6			0.12	0.09	9e-06	7e-06	7.4e-05	1e-06
12596	GOBP_REGULATION_OF_T_CELL_ACTIVATION_VIA_T_CELL_RECEPTOR_CONTACT_WITH_ANTIGEN_BOUND_TO_MHC_MOLECULE_ON_ANTIGEN_PRESENTING_CELL		6	0.946	0.966	0.37	0.24	4.7e-05	3.2e-05	0.000129	3e-06
12597	GOBP_REGULATION_OF_T_CELL_ACTIVATION_VIA_T_CELL_RECEPTOR_CONTACT_WITH_ANTIGEN_BOUND_TO_MHC_MOLECULE_ON_ANTIGEN_PRESENTING_CELL_excl_CD81	CD81	5			0.06	0.21	2e-06	8e-06	3.8e-05	1e-06
12598	GOBP_DNA_LIGATION		16	0.636	0.871	0.37	0.08	0.000241	5.5e-05	0.000658	3e-06
12599	GOBP_DNA_LIGATION_excl_LIG4	LIG4	15			0.19	0.05	0.000123	2.9e-05	0.000642	3e-06
12600	GOMF_UBIQUITIN_LIKE_PROTEIN_SPECIFIC_ENDOPEPTIDASE_ACTIVITY		5	0.543	0.849	0.37	0.12	0.000113	3.7e-05	0.000308	4e-06
12601	GOMF_UBIQUITIN_LIKE_PROTEIN_SPECIFIC_ENDOPEPTIDASE_ACTIVITY_excl_SENP5	SENP5	4			0.04	0.02	1.1e-05	6e-06	0.000255	3e-06
12602	GOBP_FATTY_ACID_ELONGATION_SATURATED_FATTY_ACID		7	0.373	0.808	0.37	0.14	0.000105	4e-05	0.000287	3e-06
12603	GOBP_FATTY_ACID_ELONGATION_SATURATED_FATTY_ACID_excl_ELOVL6	ELOVL6	6			0.24	0.19	4.4e-05	3.6e-05	0.000183	2e-06
12604	GOBP_DISTAL_TUBULE_DEVELOPMENT		11	0.585	0.859	0.37	0.09	0.000255	6.2e-05	0.000696	5e-06
12605	GOBP_DISTAL_TUBULE_DEVELOPMENT_excl_TFAP2B	TFAP2B	10			0.07	0.03	4.5e-05	1.9e-05	0.00063	5e-06
12606	GOBP_NEGATIVE_REGULATION_OF_HEMATOPOIETIC_PROGENITOR_CELL_DIFFERENTIATION		11	0.773	0.905	0.37	0.33	0.000136	0.000121	0.000372	3e-06
12607	GOBP_NEGATIVE_REGULATION_OF_HEMATOPOIETIC_PROGENITOR_CELL_DIFFERENTIATION_excl_HSPA9	HSPA9	10			0.17	0.09	5.7e-05	2.9e-05	0.000336	3e-06
12608	GOBP_FRUCTOSE_6_PHOSPHATE_METABOLIC_PROCESS		11	0.743	0.898	0.37	0.07	0.00018	3.6e-05	0.000492	4e-06
12609	GOBP_FRUCTOSE_6_PHOSPHATE_METABOLIC_PROCESS_excl_HK1	HK1	10			0.25	0.05	0.000101	2e-05	0.000412	4e-06
12610	GOMF_HEXOSAMINIDASE_ACTIVITY		15	0.276	0.786	0.36	0.09	0.000136	3.3e-05	0.000373	4e-06
12611	GOMF_HEXOSAMINIDASE_ACTIVITY_excl_NAGLU	NAGLU	14			0.29	0.1	0.000104	3.5e-05	0.000362	3e-06
12612	GOCC_UBIQUINONE_BIOSYNTHESIS_COMPLEX		6	0.0776	0.657	0.36	0.25	4e-05	2.7e-05	0.00011	1e-06
12613	GOCC_UBIQUINONE_BIOSYNTHESIS_COMPLEX_excl_COQ3	COQ3	5			0.04	0.05	4e-06	5e-06	8.5e-05	1e-06
12614	GOBP_POLYADENYLATION_DEPENDENT_SNORNA_3_END_PROCESSING		7	0.932	0.96	0.36	0.46	3.7e-05	4.8e-05	0.000102	1e-06
12615	GOBP_POLYADENYLATION_DEPENDENT_SNORNA_3_END_PROCESSING_excl_EXOSC5	EXOSC5	6			0.23	0.47	2e-05	4.1e-05	8.6e-05	1e-06
12616	GOBP_DNA_METHYLATION_INVOLVED_IN_GAMETE_GENERATION		20	0.888	0.943	0.36	0.07	0.000238	4.4e-05	0.000653	4e-06
12617	GOBP_DNA_METHYLATION_INVOLVED_IN_GAMETE_GENERATION_excl_DNMT3A	DNMT3A	19			0.25	0.07	0.00015	4e-05	0.000595	4e-06
12618	GOMF_PURINE_NUCLEOTIDE_TRANSMEMBRANE_TRANSPORTER_ACTIVITY		18	0.844	0.928	0.36	0.13	0.000333	0.000112	0.000916	1.1e-05
12619	GOMF_PURINE_NUCLEOTIDE_TRANSMEMBRANE_TRANSPORTER_ACTIVITY_excl_SLC25A24	SLC25A24	17			0.27	0.13	0.000235	0.000108	0.000873	1.1e-05
12620	GOBP_GERM_CELL_PROLIFERATION		6	0.403	0.82	0.36	0.08	0.000113	2.4e-05	0.000311	2e-06
12621	GOBP_GERM_CELL_PROLIFERATION_excl_RHBDD1	RHBDD1	5			0.19	0.09	4.3e-05	2e-05	0.000224	2e-06
12622	GOCC_RNA_CAP_BINDING_COMPLEX		11	0.922	0.955	0.36	0.11	0.000177	5.1e-05	0.000487	3e-06
12623	GOCC_RNA_CAP_BINDING_COMPLEX_excl_NCBP2	NCBP2	10			0.31	0.11	0.000144	5e-05	0.000462	3e-06
12624	GOBP_MRNA_ALTERNATIVE_POLYADENYLATION		5	0.281	0.787	0.36	0.28	7.7e-05	6e-05	0.000212	3e-06
12625	GOBP_MRNA_ALTERNATIVE_POLYADENYLATION_excl_CPSF6	CPSF6	4			0.16	0.13	2.7e-05	2.2e-05	0.000175	3e-06
12626	GOBP_CANONICAL_WNT_SIGNALING_PATHWAY_INVOLVED_IN_OSTEOBLAST_DIFFERENTIATION		7	0.214	0.766	0.36	0.16	8.7e-05	3.8e-05	0.00024	2e-06
12627	GOBP_CANONICAL_WNT_SIGNALING_PATHWAY_INVOLVED_IN_OSTEOBLAST_DIFFERENTIATION_excl_WNT3	WNT3	6			0.2	0.08	4.3e-05	1.7e-05	0.000219	2e-06
12628	GOBP_POSITIVE_REGULATION_OF_HAIR_FOLLICLE_DEVELOPMENT		12	0.795	0.911	0.36	0.14	0.000147	5.5e-05	0.000406	4e-06
12629	GOBP_POSITIVE_REGULATION_OF_HAIR_FOLLICLE_DEVELOPMENT_excl_MSX2	MSX2	11			0.31	0.12	0.000115	4.6e-05	0.000375	3e-06
12630	GOBP_FEMALE_MEIOSIS_CHROMOSOME_SEGREGATION		6	0.539	0.847	0.36	0.12	5.2e-05	1.8e-05	0.000145	2e-06
12631	GOBP_FEMALE_MEIOSIS_CHROMOSOME_SEGREGATION_excl_NCAPH2	NCAPH2	5			0.07	0.05	7e-06	5e-06	0.000109	1e-06
12632	GOBP_URATE_METABOLIC_PROCESS		12	0.309	0.794	0.36	0.12	8.6e-05	2.8e-05	0.000239	1e-06
12633	GOBP_URATE_METABOLIC_PROCESS_excl_ABCG2	ABCG2	11			0.09	0.05	1.8e-05	9e-06	0.000202	1e-06
12634	GOCC_NADPH_OXIDASE_COMPLEX		12	0.494	0.84	0.36	0.1	0.000116	3.1e-05	0.000321	2e-06
12635	GOCC_NADPH_OXIDASE_COMPLEX_excl_NCF1	NCF1	11			0.21	0.08	6.6e-05	2.7e-05	0.000318	2e-06
12636	GOMF_RNA_POLYMERASE_I_CORE_BINDING		5	0.789	0.909	0.36	0.3	3.9e-05	3.2e-05	0.000108	1e-06
12637	GOMF_RNA_POLYMERASE_I_CORE_BINDING_excl_RRN3	RRN3	4			0.15	0.1	1.5e-05	1e-05	9.6e-05	1e-06
12638	GOBP_EPITHELIAL_CELL_CELL_ADHESION		17	0.11	0.703	0.36	0.06	0.000637	0.000113	0.001771	9e-06
12639	GOBP_EPITHELIAL_CELL_CELL_ADHESION_excl_SRF	SRF	16			0.18	0.04	0.000305	6.7e-05	0.001732	9e-06
12640	GOBP_REGULATION_OF_HISTONE_H2B_UBIQUITINATION		5	0.844	0.928	0.36	0.17	6.8e-05	3.3e-05	0.00019	2e-06
12641	GOBP_REGULATION_OF_HISTONE_H2B_UBIQUITINATION_excl_CTR9	CTR9	4			0.15	0.12	2.2e-05	1.8e-05	0.000144	1e-06
12642	GOBP_APOPTOTIC_CHROMOSOME_CONDENSATION		5	0.818	0.917	0.36	0.15	5.7e-05	2.5e-05	0.00016	2e-06
12643	GOBP_APOPTOTIC_CHROMOSOME_CONDENSATION_excl_DFFB	DFFB	4			0.28	0.17	3.4e-05	2e-05	0.000122	1e-06
12644	GOBP_HIGH_DENSITY_LIPOPROTEIN_PARTICLE_ASSEMBLY		15	0.138	0.721	0.36	0.09	0.000152	3.6e-05	0.000424	7e-06
12645	GOBP_HIGH_DENSITY_LIPOPROTEIN_PARTICLE_ASSEMBLY_excl_ABCA1	ABCA1	14			0.26	0.11	7e-05	3e-05	0.000268	4e-06
12646	SYNGO_TRANS-SYNAPTIC_SIGNALING_BY_BDNF,_MODULATING_SYNAPTIC_TRANSMISSION		5	0.441	0.83	0.36	0.11	0.000107	3.3e-05	0.000297	2e-06
12647	SYNGO_TRANS-SYNAPTIC_SIGNALING_BY_BDNF,_MODULATING_SYNAPTIC_TRANSMISSION_excl_SYT4	SYT4	4			0.16	0.08	4.7e-05	2.4e-05	0.000291	2e-06
12648	GOBP_POSITIVE_REGULATION_OF_ODONTOGENESIS		5	0.675	0.88	0.36	0.13	8.1e-05	3e-05	0.000226	2e-06
12649	GOBP_POSITIVE_REGULATION_OF_ODONTOGENESIS_excl_CD34	CD34	4			0.15	0.11	2.9e-05	2.1e-05	0.000198	2e-06
12650	GOBP_FATTY_ACID_DERIVATIVE_METABOLIC_PROCESS		67	0.942	0.965	0.36	0.04	0.000712	8.2e-05	0.001993	8e-06
12651	GOMF_DEOXYNUCLEOSIDE_KINASE_ACTIVITY		5	0.692	0.886	0.36	0.11	7e-05	2.2e-05	0.000197	1e-06
12652	GOMF_DEOXYNUCLEOSIDE_KINASE_ACTIVITY_excl_ADK	ADK	4			0.3	0.25	2e-05	1.6e-05	6.7e-05	1e-06
12653	GOCC_BCL_2_FAMILY_PROTEIN_COMPLEX		8	0.891	0.944	0.36	0.22	8.3e-05	5.1e-05	0.000233	4e-06
12654	GOCC_BCL_2_FAMILY_PROTEIN_COMPLEX_excl_MCL1	MCL1	7			0.21	0.16	4.7e-05	3.4e-05	0.000221	4e-06
12655	GOCC_CHROMATOID_BODY		12	0.759	0.902	0.36	0.06	0.000211	3.6e-05	0.000592	6e-06
12656	GOCC_CHROMATOID_BODY_excl_ARNTL	ARNTL	11			0.25	0.05	0.000115	2.1e-05	0.000459	4e-06
12657	GOBP_PROTEIN_DESUMOYLATION		9	0.549	0.851	0.36	0.1	0.000148	4.3e-05	0.000414	5e-06
12658	GOBP_PROTEIN_DESUMOYLATION_excl_SENP5	SENP5	8			0.13	0.06	4.6e-05	2.3e-05	0.000362	5e-06
12659	GOBP_NEGATIVE_REGULATION_OF_FIBRINOLYSIS		10	0.205	0.765	0.36	0.26	0.000123	8.9e-05	0.000344	7e-06
12660	GOBP_NEGATIVE_REGULATION_OF_FIBRINOLYSIS_excl_SERPINE1	SERPINE1	9			0.09	0.06	2.7e-05	1.9e-05	0.000316	7e-06
12661	GOBP_POSITIVE_REGULATION_OF_CHONDROCYTE_PROLIFERATION		7	0.663	0.879	0.36	0.17	6.6e-05	3.1e-05	0.000185	2e-06
12662	GOBP_POSITIVE_REGULATION_OF_CHONDROCYTE_PROLIFERATION_excl_SIX2	SIX2	6			0.24	0.15	3.8e-05	2.4e-05	0.000161	2e-06
12663	GOBP_LAMELLIPODIUM_MORPHOGENESIS		17	0.539	0.847	0.36	0.11	0.000403	0.000126	0.001133	1.1e-05
12664	GOBP_LAMELLIPODIUM_MORPHOGENESIS_excl_ABI1	ABI1	16			0.27	0.11	0.000288	0.000123	0.001073	1.1e-05
12665	GOCC_CHROMOSOME_TELOMERIC_REPEAT_REGION		13	0.271	0.785	0.36	0.09	0.000111	2.9e-05	0.000312	2e-06
12666	GOCC_CHROMOSOME_TELOMERIC_REPEAT_REGION_excl_TERT	TERT	12			0.26	0.12	7.7e-05	3.7e-05	0.000299	2e-06
12667	GOBP_REGULATION_OF_BLOOD_VESSEL_REMODELING		12	0.322	0.798	0.36	0.1	8.3e-05	2.2e-05	0.000234	2e-06
12668	GOBP_REGULATION_OF_BLOOD_VESSEL_REMODELING_excl_FLT4	FLT4	11			0.12	0.07	2.2e-05	1.3e-05	0.000185	2e-06
12669	GOMF_MUTLALPHA_COMPLEX_BINDING		7	0.208	0.765	0.36	0.12	8.2e-05	2.7e-05	0.00023	2e-06
12670	GOMF_MUTLALPHA_COMPLEX_BINDING_excl_MSH6	MSH6	6			0.11	0.06	2.3e-05	1.3e-05	0.000206	2e-06
12671	GOBP_REGULATION_OF_TOLL_LIKE_RECEPTOR_7_SIGNALING_PATHWAY		5	0.876	0.937	0.35	0.1	3.2e-05	9e-06	8.9e-05	2e-06
12672	GOBP_REGULATION_OF_TOLL_LIKE_RECEPTOR_7_SIGNALING_PATHWAY_excl_RSAD2	RSAD2	4			0.03	0.03	3e-06	3e-06	8e-05	1e-06
12673	GOBP_ACTIN_MODIFICATION		5	0.869	0.935	0.35	0.1	4.6e-05	1.3e-05	0.000129	1e-06
12674	GOBP_ACTIN_MODIFICATION_excl_SETD3	SETD3	4			0.1	0.04	1e-05	3e-06	9.7e-05	1e-06
12675	GOBP_GROWTH_INVOLVED_IN_HEART_MORPHOGENESIS		5	0.729	0.894	0.35	0.16	5.6e-05	2.5e-05	0.000157	2e-06
12676	GOBP_GROWTH_INVOLVED_IN_HEART_MORPHOGENESIS_excl_MESP1	MESP1	4			0.23	0.09	3.2e-05	1.2e-05	0.00014	2e-06
12677	GOMF_DEATH_DOMAIN_BINDING		11	0.563	0.853	0.35	0.09	0.000166	4.2e-05	0.000468	4e-06
12678	GOMF_DEATH_DOMAIN_BINDING_excl_MCL1	MCL1	10			0.28	0.06	0.00013	3e-05	0.000457	4e-06
12679	GOBP_FIBRINOLYSIS		24	0.502	0.843	0.35	0.16	0.000216	0.000101	0.00061	1.2e-05
12680	GOBP_FIBRINOLYSIS_excl_SERPINE1	SERPINE1	23			0.21	0.06	0.00012	3.4e-05	0.000583	1.2e-05
12681	GOBP_REGULATION_OF_INTESTINAL_LIPID_ABSORPTION		11	0.56	0.853	0.35	0.14	7e-05	2.6e-05	0.0002	4e-06
12682	GOBP_REGULATION_OF_INTESTINAL_LIPID_ABSORPTION_excl_ENPP7	ENPP7	10			0.23	0.08	4e-05	1.3e-05	0.000179	4e-06
12683	GOBP_VENTRICULAR_COMPACT_MYOCARDIUM_MORPHOGENESIS		8	0.786	0.908	0.35	0.05	0.000283	4e-05	0.000802	5e-06
12684	GOBP_VENTRICULAR_COMPACT_MYOCARDIUM_MORPHOGENESIS_excl_TGFBR3	TGFBR3	7			0.25	0.06	0.000153	3.4e-05	0.000607	5e-06
12685	GOBP_NEGATIVE_REGULATION_OF_GLUCOCORTICOID_METABOLIC_PROCESS		5	0.818	0.917	0.35	0.13	9.6e-05	3.4e-05	0.000271	3e-06
12686	GOBP_NEGATIVE_REGULATION_OF_GLUCOCORTICOID_METABOLIC_PROCESS_excl_DKK3	DKK3	4			0.03	0.03	7e-06	7e-06	0.000226	3e-06
12687	GOCC_PROTON_TRANSPORTING_V_TYPE_ATPASE_V1_DOMAIN		11	0.174	0.743	0.35	0.11	9.2e-05	3e-05	0.000261	2e-06
12688	GOCC_PROTON_TRANSPORTING_V_TYPE_ATPASE_V1_DOMAIN_excl_ATP6V1C2	ATP6V1C2	10			0.26	0.1	5.4e-05	2.2e-05	0.000208	1e-06
12689	GOMF_DOLICHYL_DIPHOSPHOOLIGOSACCHARIDE_PROTEIN_GLYCOTRANSFERASE_ACTIVITY		5	0.679	0.881	0.35	0.2	6.4e-05	3.6e-05	0.000181	2e-06
12690	GOMF_DOLICHYL_DIPHOSPHOOLIGOSACCHARIDE_PROTEIN_GLYCOTRANSFERASE_ACTIVITY_excl_STT3B	STT3B	4			0.18	0.16	2.3e-05	2.1e-05	0.000126	1e-06
12691	GOBP_REGULATION_OF_MITOCHONDRIAL_ATP_SYNTHESIS_COUPLED_ELECTRON_TRANSPORT		7	0.968	0.979	0.35	0.16	7.8e-05	3.6e-05	0.000221	2e-06
12692	GOBP_REGULATION_OF_MITOCHONDRIAL_ATP_SYNTHESIS_COUPLED_ELECTRON_TRANSPORT_excl_SNCA	SNCA	6			0.09	0.15	1.6e-05	2.4e-05	0.000168	2e-06
12693	GOCC_PROTEIN_PHOSPHATASE_4_COMPLEX		5	0.785	0.908	0.35	0.23	8.6e-05	5.6e-05	0.000245	3e-06
12694	GOCC_PROTEIN_PHOSPHATASE_4_COMPLEX_excl_PPP4R1	PPP4R1	4			0.01	0.01	3e-06	2e-06	0.000194	3e-06
12695	GOMF_LYSINE_N_ACETYLTRANSFERASE_ACTIVITY_ACTING_ON_ACETYL_PHOSPHATE_AS_DONOR		6	0.563	0.853	0.35	0.15	7.7e-05	3.3e-05	0.00022	3e-06
12696	GOMF_LYSINE_N_ACETYLTRANSFERASE_ACTIVITY_ACTING_ON_ACETYL_PHOSPHATE_AS_DONOR_excl_EP300	EP300	5			0.3	0.08	5.8e-05	1.5e-05	0.00019	2e-06
12697	GOBP_MRNA_METHYLATION		16	0.57	0.854	0.35	0.13	0.000218	8.5e-05	0.000619	7e-06
12698	GOBP_MRNA_METHYLATION_excl_WTAP	WTAP	15			0.23	0.1	0.000127	5.8e-05	0.000553	5e-06
12699	GOBP_REGULATION_OF_PROTEIN_LOCALIZATION_TO_CILIUM		11	0.547	0.85	0.35	0.11	0.000161	5e-05	0.00046	4e-06
12700	GOBP_REGULATION_OF_PROTEIN_LOCALIZATION_TO_CILIUM_excl_GAS8	GAS8	10			0.16	0.05	6.8e-05	2e-05	0.000433	4e-06
12701	GOBP_ESTABLISHMENT_OR_MAINTENANCE_OF_CYTOSKELETON_POLARITY		7	0.8	0.912	0.35	0.2	9.1e-05	5.3e-05	0.000261	3e-06
12702	GOBP_ESTABLISHMENT_OR_MAINTENANCE_OF_CYTOSKELETON_POLARITY_excl_AQP1	AQP1	6			0.16	0.11	3.8e-05	2.6e-05	0.00024	2e-06
12703	GOBP_SULFUR_AMINO_ACID_TRANSPORT		9	0.796	0.911	0.35	0.11	0.000113	3.5e-05	0.000323	3e-06
12704	GOBP_SULFUR_AMINO_ACID_TRANSPORT_excl_CTNS	CTNS	8			0.17	0.11	5.1e-05	3.1e-05	0.00029	2e-06
12705	GOBP_PLATELET_DEGRANULATION		9	0.781	0.907	0.35	0.09	0.000201	5.1e-05	0.000577	4e-06
12706	GOBP_PLATELET_DEGRANULATION_excl_TPH1	TPH1	8			0.06	0.03	3.4e-05	1.4e-05	0.00056	4e-06
12707	GOCC_FLOTILLIN_COMPLEX		9	0.203	0.765	0.35	0.07	0.000193	4e-05	0.000554	3e-06
12708	GOCC_FLOTILLIN_COMPLEX_excl_SORBS1	SORBS1	8			0.24	0.1	8.2e-05	3.6e-05	0.000347	3e-06
12709	GOBP_NEGATIVE_REGULATION_OF_NATURAL_KILLER_CELL_MEDIATED_IMMUNITY		20	0.93	0.959	0.35	0.15	7.6e-05	3.4e-05	0.000217	3e-06
12710	GOBP_NEGATIVE_REGULATION_OF_NATURAL_KILLER_CELL_MEDIATED_IMMUNITY_excl_SERPINB9	SERPINB9	19			0.24	0.16	4.9e-05	3.3e-05	0.000202	2e-06
12711	GOBP_POSITIVE_REGULATION_OF_TRIGLYCERIDE_CATABOLIC_PROCESS		9	0.374	0.81	0.35	0.3	5.1e-05	4.5e-05	0.000149	4e-06
12712	GOBP_POSITIVE_REGULATION_OF_TRIGLYCERIDE_CATABOLIC_PROCESS_excl_PNPLA2	PNPLA2	8			0.16	0.12	1.8e-05	1.4e-05	0.000115	3e-06
12713	GOBP_OUTER_DYNEIN_ARM_ASSEMBLY		21	0.837	0.925	0.35	0.14	0.000408	0.000159	0.001175	5e-06
12714	GOBP_OUTER_DYNEIN_ARM_ASSEMBLY_excl_ODAD2	ODAD2	20			0.29	0.13	0.00032	0.000146	0.001102	5e-06
12715	GOMF_SPHINGOMYELIN_PHOSPHODIESTERASE_ACTIVITY		7	0.275	0.786	0.35	0.15	6.7e-05	3e-05	0.000194	2e-06
12716	GOMF_SPHINGOMYELIN_PHOSPHODIESTERASE_ACTIVITY_excl_ENPP7	ENPP7	6			0.21	0.14	3.7e-05	2.3e-05	0.000172	1e-06
12717	GOBP_SPHINGOMYELIN_METABOLIC_PROCESS		19	0.345	0.805	0.35	0.09	0.000242	6.3e-05	0.000697	3e-06
12718	GOBP_SPHINGOMYELIN_METABOLIC_PROCESS_excl_SPTLC1	SPTLC1	18			0.17	0.05	0.000117	3.2e-05	0.000678	3e-06
12719	GOBP_GLYCOSAMINOGLYCAN_CATABOLIC_PROCESS		25	0.451	0.832	0.35	0.06	0.000313	5.4e-05	0.000905	7e-06
12720	GOBP_GLYCOSAMINOGLYCAN_CATABOLIC_PROCESS_excl_GLB1	GLB1	24			0.28	0.06	0.000236	4.9e-05	0.000848	6e-06
12721	GOBP_REGULATION_OF_T_CELL_EXTRAVASATION		4	0.414	0.822	0.35	0.26	1.9e-05	1.4e-05	5.6e-05	1e-06
12722	GOBP_REGULATION_OF_T_CELL_EXTRAVASATION_excl_FADD	FADD	3			0.01	0.02	0	1e-06	5.1e-05	1e-06
12723	GOBP_RESPONSE_TO_LIPOTEICHOIC_ACID		10	0.377	0.81	0.35	0.1	8.1e-05	2.3e-05	0.000234	2e-06
12724	GOBP_RESPONSE_TO_LIPOTEICHOIC_ACID_excl_CD36	CD36	9			0.29	0.11	5.9e-05	2.2e-05	0.0002	2e-06
12725	GOBP_PROTEIN_LOCALIZATION_TO_MEMBRANE_RAFT		7	0.0907	0.68	0.35	0.09	0.00014	3.8e-05	0.000406	6e-06
12726	GOBP_PROTEIN_LOCALIZATION_TO_MEMBRANE_RAFT_excl_CYP46A1	CYP46A1	6			0.23	0.09	8.7e-05	3.5e-05	0.000377	5e-06
12727	GOBP_CARDIAC_PACEMAKER_CELL_DIFFERENTIATION		10	0.735	0.896	0.35	0.15	0.000129	5.5e-05	0.000373	5e-06
12728	GOBP_CARDIAC_PACEMAKER_CELL_DIFFERENTIATION_excl_TBX18	TBX18	9			0.27	0.1	9e-05	3.5e-05	0.00034	4e-06
12729	GOBP_HYDROCARBON_METABOLIC_PROCESS		7	0.473	0.837	0.34	0.19	4.6e-05	2.5e-05	0.000132	2e-06
12730	GOBP_HYDROCARBON_METABOLIC_PROCESS_excl_TH	TH	6			0.17	0.15	1.9e-05	1.6e-05	0.000112	1e-06
12731	GOCC_SPERM_HEAD_PLASMA_MEMBRANE		7	0.231	0.769	0.34	0.1	8.3e-05	2.3e-05	0.000243	4e-06
12732	GOCC_SPERM_HEAD_PLASMA_MEMBRANE_excl_ADAM29	ADAM29	6			0.25	0.1	5.4e-05	2.2e-05	0.000222	4e-06
12733	GOBP_ECTODERM_DEVELOPMENT		21	0.616	0.867	0.34	0.09	0.000267	7e-05	0.000778	6e-06
12734	GOBP_ECTODERM_DEVELOPMENT_excl_ZBTB7B	ZBTB7B	20			0.21	0.05	0.000157	3.9e-05	0.000735	5e-06
12735	GOCC_PRERIBOSOME_SMALL_SUBUNIT_PRECURSOR		15	0.791	0.91	0.34	0.1	0.000121	3.6e-05	0.000353	3e-06
12736	GOCC_PRERIBOSOME_SMALL_SUBUNIT_PRECURSOR_excl_RRP1B	RRP1B	14			0.25	0.1	8.3e-05	3.4e-05	0.000338	3e-06
12737	GOBP_NEGATIVE_REGULATION_OF_OXIDATIVE_PHOSPHORYLATION		9	0.912	0.952	0.34	0.11	0.00011	3.4e-05	0.000322	3e-06
12738	GOBP_NEGATIVE_REGULATION_OF_OXIDATIVE_PHOSPHORYLATION_excl_SNCA	SNCA	8			0.18	0.11	4.8e-05	2.8e-05	0.00027	3e-06
12739	GOCC_90S_PRERIBOSOME		27	0.349	0.806	0.34	0.04	0.000241	3.1e-05	0.000707	5e-06
12740	GOBP_REGULATION_OF_TRANSCRIPTION_FROM_RNA_POLYMERASE_II_PROMOTER_IN_RESPONSE_TO_OXIDATIVE_STRESS		11	0.489	0.839	0.34	0.18	0.000123	6.6e-05	0.000361	5e-06
12741	GOBP_REGULATION_OF_TRANSCRIPTION_FROM_RNA_POLYMERASE_II_PROMOTER_IN_RESPONSE_TO_OXIDATIVE_STRESS_excl_CHD6	CHD6	10			0.13	0.09	3.7e-05	2.6e-05	0.000287	5e-06
12742	GOBP_RESPONSE_TO_GONADOTROPIN_RELEASING_HORMONE		5	0.853	0.93	0.34	0.05	3.5e-05	5e-06	0.000102	1e-06
12743	GOBP_RESPONSE_TO_GONADOTROPIN_RELEASING_HORMONE_excl_CRHBP	CRHBP	4			0.04	0.02	4e-06	2e-06	8.9e-05	1e-06
12744	GOBP_PROSTATE_GLANDULAR_ACINUS_DEVELOPMENT		9	0.939	0.963	0.34	0.05	0.00029	4.7e-05	0.000852	4e-06
12745	GOBP_PROSTATE_GLANDULAR_ACINUS_DEVELOPMENT_excl_TP63	TP63	8			0.14	0.03	9e-05	1.8e-05	0.000654	4e-06
12746	GOCC_NUCLEAR_PORE_OUTER_RING		9	0.269	0.784	0.34	0.16	0.000101	4.6e-05	0.000297	3e-06
12747	GOCC_NUCLEAR_PORE_OUTER_RING_excl_NUP85	NUP85	8			0.15	0.04	4.3e-05	1.2e-05	0.000275	2e-06
12748	GOBP_RETINAL_CELL_PROGRAMMED_CELL_DEATH		5	0.224	0.769	0.34	0.1	7.1e-05	2.1e-05	0.000208	4e-06
12749	GOBP_RETINAL_CELL_PROGRAMMED_CELL_DEATH_excl_BCL2	BCL2	4			0.23	0.22	1.5e-05	1.5e-05	6.8e-05	1e-06
12750	GOBP_LABYRINTHINE_LAYER_MORPHOGENESIS		22	0.735	0.896	0.34	0.05	0.000314	4.9e-05	0.000926	6e-06
12751	GOBP_LABYRINTHINE_LAYER_MORPHOGENESIS_excl_ST14	ST14	21			0.24	0.04	0.000213	4e-05	0.000904	6e-06
12752	GOCC_SAGA_COMPLEX		19	0.65	0.874	0.34	0.11	0.000267	8.7e-05	0.000785	6e-06
12753	GOCC_SAGA_COMPLEX_excl_KAT2A	KAT2A	18			0.27	0.07	0.000204	5.6e-05	0.000765	6e-06
12754	GOBP_NEGATIVE_REGULATION_OF_ALCOHOL_BIOSYNTHETIC_PROCESS		16	0.776	0.905	0.34	0.16	0.00017	7.9e-05	0.000501	4e-06
12755	GOBP_NEGATIVE_REGULATION_OF_ALCOHOL_BIOSYNTHETIC_PROCESS_excl_DKK3	DKK3	15			0.18	0.14	8.2e-05	6.4e-05	0.000456	4e-06
12756	GOBP_MALE_SEX_DETERMINATION		11	0.867	0.935	0.34	0.1	0.000151	4.6e-05	0.000445	3e-06
12757	GOBP_MALE_SEX_DETERMINATION_excl_INSRR	INSRR	10			0.22	0.06	9.5e-05	2.4e-05	0.000428	3e-06
12758	GOBP_RENAL_VESICLE_FORMATION		8	0.479	0.837	0.34	0.09	0.000325	9.1e-05	0.000959	5e-06
12759	GOBP_RENAL_VESICLE_FORMATION_excl_WNT4	WNT4	7			0.32	0.09	0.000293	7.9e-05	0.000921	5e-06
12760	GOMF_PRE_MRNA_3_SPLICE_SITE_BINDING		5	0.964	0.977	0.34	0.11	5.4e-05	1.7e-05	0.00016	3e-06
12761	GOMF_PRE_MRNA_3_SPLICE_SITE_BINDING_excl_ZRSR2P1	ZRSR2P1	4			0.03	0.02	4e-06	3e-06	0.000146	3e-06
12762	GOBP_ACTIVATION_OF_ADENYLATE_CYCLASE_ACTIVITY		30	0.54	0.848	0.34	0.06	0.000428	7.4e-05	0.001264	6e-06
12763	GOBP_LEUKOCYTE_AGGREGATION		12	0.792	0.91	0.34	0.18	0.000144	7.5e-05	0.000429	1e-05
12764	GOBP_LEUKOCYTE_AGGREGATION_excl_ZAP70	ZAP70	11			0.22	0.07	9.2e-05	2.8e-05	0.000417	1e-05
12765	GOMF_SYNDECAN_BINDING		5	0.951	0.97	0.34	0.09	0.000135	3.8e-05	0.0004	3e-06
12766	GOMF_SYNDECAN_BINDING_excl_HPSE	HPSE	4			0.28	0.08	0.000104	3.1e-05	0.000372	3e-06
12767	GOBP_ADULT_FEEDING_BEHAVIOR		9	0.766	0.904	0.34	0.2	5.5e-05	3.2e-05	0.000162	2e-06
12768	GOBP_ADULT_FEEDING_BEHAVIOR_excl_GHSR	GHSR	8			0.21	0.08	3.1e-05	1.2e-05	0.000148	1e-06
12769	GOCC_CAMP_DEPENDENT_PROTEIN_KINASE_COMPLEX		6	0.426	0.824	0.34	0.13	0.00012	4.7e-05	0.000356	4e-06
12770	GOCC_CAMP_DEPENDENT_PROTEIN_KINASE_COMPLEX_excl_PRKAR1B	PRKAR1B	5			0.15	0.14	4.3e-05	4e-05	0.000284	4e-06
12771	GOBP_COCHLEA_MORPHOGENESIS		23	0.863	0.934	0.33	0.07	0.000484	9.6e-05	0.001447	9e-06
12772	GOBP_COCHLEA_MORPHOGENESIS_excl_PTK7	PTK7	22			0.24	0.05	0.000332	6.8e-05	0.001401	9e-06
12773	GOBP_COMMA_SHAPED_BODY_MORPHOGENESIS		6	0.635	0.871	0.33	0.1	0.000101	3e-05	0.000303	3e-06
12774	GOBP_COMMA_SHAPED_BODY_MORPHOGENESIS_excl_LHX1	LHX1	5			0.1	0.08	2.7e-05	2.1e-05	0.000276	3e-06
12775	GOBP_SINOATRIAL_NODE_CELL_DEVELOPMENT		5	0.608	0.863	0.33	0.31	6.2e-05	5.8e-05	0.000187	3e-06
12776	GOBP_SINOATRIAL_NODE_CELL_DEVELOPMENT_excl_TBX18	TBX18	4			0.16	0.09	2.4e-05	1.4e-05	0.000154	2e-06
12777	GOBP_TRANSCRIPTION_FACTOR_CATABOLIC_PROCESS		5	0.734	0.896	0.33	0.17	6.5e-05	3.4e-05	0.000195	2e-06
12778	GOBP_TRANSCRIPTION_FACTOR_CATABOLIC_PROCESS_excl_MKRN2	MKRN2	4			0.13	0.1	2.2e-05	1.8e-05	0.000177	2e-06
12779	GOMF_PEPTIDE_LYSINE_N_ACETYLTRANSFERASE_ACTIVITY		34	0.511	0.844	0.33	0.09	0.000489	0.000134	0.001462	1.3e-05
12780	GOBP_TRNA_AMINOACYLATION_FOR_MITOCHONDRIAL_PROTEIN_TRANSLATION		8	0.914	0.952	0.33	0.14	6e-05	2.5e-05	0.00018	2e-06
12781	GOBP_TRNA_AMINOACYLATION_FOR_MITOCHONDRIAL_PROTEIN_TRANSLATION_excl_SARS2	SARS2	7			0.03	0.1	5e-06	1.6e-05	0.00016	1e-06
12782	GOBP_NEGATIVE_REGULATION_OF_DIGESTIVE_SYSTEM_PROCESS		17	0.991	0.993	0.33	0.09	0.000245	6.5e-05	0.000736	3e-06
12783	GOBP_NEGATIVE_REGULATION_OF_DIGESTIVE_SYSTEM_PROCESS_excl_UCN	UCN	16			0.23	0.04	0.00017	2.8e-05	0.000732	3e-06
12784	GOBP_REGULATION_OF_MICROVILLUS_ORGANIZATION		13	0.421	0.824	0.33	0.06	0.000231	4.1e-05	0.000694	4e-06
12785	GOBP_REGULATION_OF_MICROVILLUS_ORGANIZATION_excl_USH1C	USH1C	12			0.27	0.05	0.000169	3.3e-05	0.000629	4e-06
12786	GOBP_PROTEIN_DNA_COVALENT_CROSS_LINKING_REPAIR		6	0.31	0.794	0.33	0.26	3.8e-05	2.9e-05	0.000113	1e-06
12787	GOBP_PROTEIN_DNA_COVALENT_CROSS_LINKING_REPAIR_excl_SPRTN	SPRTN	5			0.14	0.14	1.4e-05	1.4e-05	9.7e-05	1e-06
12788	GOCC_LAMIN_FILAMENT		5	0.149	0.727	0.33	0.14	6.5e-05	2.7e-05	0.000197	3e-06
12789	GOCC_LAMIN_FILAMENT_excl_LMNA	LMNA	4			0.22	0.12	3.1e-05	1.7e-05	0.000141	2e-06
12790	GOBP_CYTOPLASMIC_TRANSLATIONAL_INITIATION		25	0.203	0.765	0.33	0.11	0.000279	9.1e-05	0.000839	1.1e-05
12791	GOBP_CYTOPLASMIC_TRANSLATIONAL_INITIATION_excl_EIF4A2	EIF4A2	24			0.25	0.09	0.000201	7.1e-05	0.000814	1.1e-05
12792	GOCC_LSM2_8_COMPLEX		7	0.931	0.959	0.33	0.29	2.8e-05	2.6e-05	8.5e-05	2e-06
12793	GOCC_LSM2_8_COMPLEX_excl_LSM4	LSM4	6			0.09	0.13	7e-06	9e-06	7.3e-05	2e-06
12794	GOCC_EQUATORIAL_MICROTUBULE_ORGANIZING_CENTER		5	0.852	0.93	0.33	0.12	6e-05	2.1e-05	0.000182	2e-06
12795	GOCC_EQUATORIAL_MICROTUBULE_ORGANIZING_CENTER_excl_TUBGCP6	TUBGCP6	4			0.13	0.14	2.1e-05	2.1e-05	0.000156	2e-06
12796	GOBP_REGULATION_OF_MICROTUBULE_NUCLEATION		9	0.693	0.886	0.33	0.13	0.00013	5e-05	0.000391	5e-06
12797	GOBP_REGULATION_OF_MICROTUBULE_NUCLEATION_excl_ARHGEF7	ARHGEF7	8			0.22	0.06	4.3e-05	1.2e-05	0.000199	1e-06
12798	GOBP_RIBOSOME_ASSOCIATED_UBIQUITIN_DEPENDENT_PROTEIN_CATABOLIC_PROCESS		6	0.558	0.853	0.33	0.18	7.4e-05	4e-05	0.000223	2e-06
12799	GOBP_RIBOSOME_ASSOCIATED_UBIQUITIN_DEPENDENT_PROTEIN_CATABOLIC_PROCESS_excl_TRIP4	TRIP4	5			0.15	0.08	3.1e-05	1.6e-05	0.000208	2e-06
12800	GOBP_FATTY_ACYL_COA_CATABOLIC_PROCESS		5	0.731	0.894	0.33	0.17	2.9e-05	1.4e-05	8.7e-05	2e-06
12801	GOBP_FATTY_ACYL_COA_CATABOLIC_PROCESS_excl_FITM2	FITM2	4			0.2	0.11	1.6e-05	9e-06	8.1e-05	2e-06
12802	GOMF_ISOPEPTIDASE_ACTIVITY		19	0.597	0.862	0.33	0.06	0.00018	3.4e-05	0.000546	4e-06
12803	GOMF_ISOPEPTIDASE_ACTIVITY_excl_GGT1	GGT1	18			0.26	0.06	0.000139	3e-05	0.000531	4e-06
12804	GOBP_CELLULAR_RESPONSE_TO_INDOLE_3_METHANOL		5	0.329	0.8	0.33	0.12	8.5e-05	3.1e-05	0.000257	2e-06
12805	GOBP_CELLULAR_RESPONSE_TO_INDOLE_3_METHANOL_excl_JUP	JUP	4			0.18	0.1	4e-05	2.3e-05	0.000218	2e-06
12806	GOBP_POSITIVE_REGULATION_OF_INFLAMMATORY_RESPONSE_TO_ANTIGENIC_STIMULUS		11	0.785	0.908	0.33	0.15	0.000121	5.5e-05	0.000368	6e-06
12807	GOBP_POSITIVE_REGULATION_OF_INFLAMMATORY_RESPONSE_TO_ANTIGENIC_STIMULUS_excl_CCR7	CCR7	10			0.26	0.12	9.3e-05	4.3e-05	0.00036	6e-06
12808	GOBP_CELL_MOTILITY_INVOLVED_IN_CEREBRAL_CORTEX_RADIAL_GLIA_GUIDED_MIGRATION		7	0.804	0.914	0.33	0.14	0.000173	7.2e-05	0.000524	4e-06
12809	GOBP_CELL_MOTILITY_INVOLVED_IN_CEREBRAL_CORTEX_RADIAL_GLIA_GUIDED_MIGRATION_excl_SUN1	SUN1	6			0.2	0.18	8.1e-05	7.1e-05	0.000395	2e-06
12810	GOBP_CELLULAR_RESPONSE_TO_OXYGEN_GLUCOSE_DEPRIVATION		4	0.702	0.888	0.33	0.21	4.2e-05	2.7e-05	0.000127	1e-06
12811	GOBP_CELLULAR_RESPONSE_TO_OXYGEN_GLUCOSE_DEPRIVATION_excl_CBL	CBL	3			0.03	0.04	2e-06	4e-06	9.2e-05	2e-06
12812	GOBP_TELOMERASE_HOLOENZYME_COMPLEX_ASSEMBLY		6	0.273	0.785	0.33	0.21	0.000103	6.7e-05	0.000313	5e-06
12813	GOBP_TELOMERASE_HOLOENZYME_COMPLEX_ASSEMBLY_excl_PTGES3	PTGES3	5			0.25	0.12	7.5e-05	3.5e-05	0.000303	5e-06
12814	GOMF_FRUCTOSE_6_PHOSPHATE_BINDING		4	0.287	0.788	0.33	0.09	5.9e-05	1.6e-05	0.00018	2e-06
12815	GOMF_FRUCTOSE_6_PHOSPHATE_BINDING_excl_PFKL	PFKL	3			0.17	0.11	2.6e-05	1.7e-05	0.00015	2e-06
12816	GOCC_GAMMA_TUBULIN_LARGE_COMPLEX		7	0.789	0.909	0.33	0.15	6.4e-05	2.9e-05	0.000195	2e-06
12817	GOCC_GAMMA_TUBULIN_LARGE_COMPLEX_excl_TUBGCP6	TUBGCP6	6			0.14	0.17	2.4e-05	2.9e-05	0.000169	2e-06
12818	GOMF_MALATE_DEHYDROGENASE_ACTIVITY		8	0.462	0.833	0.33	0.26	0.000101	8.1e-05	0.000309	2e-06
12819	GOMF_MALATE_DEHYDROGENASE_ACTIVITY_excl_ME1	ME1	7			0.15	0.09	3.9e-05	2.3e-05	0.000253	2e-06
12820	GOCC_AXONEMAL_DYNEIN_COMPLEX		23	0.823	0.919	0.33	0.03	0.000599	6.4e-05	0.00183	1e-05
12821	GOCC_AXONEMAL_DYNEIN_COMPLEX_excl_DNAH7	DNAH7	22			0.23	0.03	0.000397	6.2e-05	0.001761	9e-06
12822	GOBP_NEGATIVE_REGULATION_OF_CELLULAR_RESPONSE_TO_OXIDATIVE_STRESS		6	0.721	0.892	0.33	0.14	0.000116	5.1e-05	0.000356	4e-06
12823	GOBP_NEGATIVE_REGULATION_OF_CELLULAR_RESPONSE_TO_OXIDATIVE_STRESS_excl_MIR132	MIR132	5			0.17	0.1	5.5e-05	3.3e-05	0.000332	4e-06
12824	GOBP_DENDRITIC_CELL_APOPTOTIC_PROCESS		11	0.891	0.944	0.33	0.1	0.000137	4.4e-05	0.000419	4e-06
12825	GOBP_DENDRITIC_CELL_APOPTOTIC_PROCESS_excl_RAPGEF2	RAPGEF2	10			0.23	0.12	7.8e-05	4.1e-05	0.000335	4e-06
12826	GOBP_PROGESTERONE_RECEPTOR_SIGNALING_PATHWAY		9	0.772	0.904	0.33	0.05	0.000179	2.8e-05	0.000548	3e-06
12827	GOBP_PROGESTERONE_RECEPTOR_SIGNALING_PATHWAY_excl_NEDD4	NEDD4	8			0.14	0.04	6.5e-05	2e-05	0.000447	3e-06
12828	GOBP_REGULATION_OF_GLUCOCORTICOID_RECEPTOR_SIGNALING_PATHWAY		7	0.67	0.879	0.33	0.08	0.000156	3.8e-05	0.00048	6e-06
12829	GOBP_REGULATION_OF_GLUCOCORTICOID_RECEPTOR_SIGNALING_PATHWAY_excl_ARNTL	ARNTL	6			0.17	0.08	6.1e-05	2.7e-05	0.000348	4e-06
12830	GOBP_ACTIN_FILAMENT_SEVERING		16	0.574	0.856	0.33	0.06	0.000259	4.9e-05	0.000796	6e-06
12831	GOBP_ACTIN_FILAMENT_SEVERING_excl_SCIN	SCIN	15			0.26	0.05	0.00019	3.8e-05	0.000739	6e-06
12832	GOBP_COPII_COATED_VESICLE_CARGO_LOADING		15	0.771	0.904	0.32	0.1	0.000149	4.4e-05	0.000461	3e-06
12833	GOBP_COPII_COATED_VESICLE_CARGO_LOADING_excl_SEC31B	SEC31B	14			0.23	0.1	9.5e-05	4.1e-05	0.00042	3e-06
12834	GOMF_C_METHYLTRANSFERASE_ACTIVITY		5	0.223	0.769	0.32	0.23	3.7e-05	2.6e-05	0.000113	2e-06
12835	GOMF_C_METHYLTRANSFERASE_ACTIVITY_excl_COQ3	COQ3	4			0	0	0	0	8.9e-05	2e-06
12836	GOBP_PROTEIN_POLY_ADP_RIBOSYLATION		10	0.23	0.769	0.32	0.15	0.000106	4.9e-05	0.000329	3e-06
12837	GOBP_PROTEIN_POLY_ADP_RIBOSYLATION_excl_ZC3HAV1	ZC3HAV1	9			0.2	0.08	6e-05	2.3e-05	0.000293	3e-06
12838	GOBP_REGULATION_OF_ENDOTHELIAL_CELL_DEVELOPMENT		18	0.798	0.911	0.32	0.04	0.000343	4.3e-05	0.001062	8e-06
12839	GOBP_REGULATION_OF_ENDOTHELIAL_CELL_DEVELOPMENT_excl_VEGFA	VEGFA	17			0.22	0.04	0.00022	3.5e-05	0.000994	7e-06
12840	GOMF_VASOPRESSIN_RECEPTOR_ACTIVITY		6	0.976	0.983	0.32	0.22	7.9e-05	5.3e-05	0.000246	3e-06
12841	GOMF_VASOPRESSIN_RECEPTOR_ACTIVITY_excl_AVPR1A	AVPR1A	5			0.02	0.02	4e-06	5e-06	0.000236	2e-06
12842	GOBP_POSITIVE_REGULATION_OF_FIBROBLAST_GROWTH_FACTOR_RECEPTOR_SIGNALING_PATHWAY		8	0.484	0.839	0.32	0.23	0.000105	7.7e-05	0.000325	4e-06
12843	GOBP_POSITIVE_REGULATION_OF_FIBROBLAST_GROWTH_FACTOR_RECEPTOR_SIGNALING_PATHWAY_excl_DSTYK	DSTYK	7			0.09	0.05	2.5e-05	1.4e-05	0.000284	4e-06
12844	GOCC_EUKARYOTIC_TRANSLATION_INITIATION_FACTOR_4F_COMPLEX		11	0.697	0.887	0.32	0.06	0.000158	2.7e-05	0.000488	6e-06
12845	GOCC_EUKARYOTIC_TRANSLATION_INITIATION_FACTOR_4F_COMPLEX_excl_EIF4G3	EIF4G3	10			0.13	0.06	5.5e-05	2.4e-05	0.000409	6e-06
12846	GOBP_GLYCOLIPID_CATABOLIC_PROCESS		15	0.524	0.844	0.32	0.09	0.000133	3.7e-05	0.000411	3e-06
12847	GOBP_GLYCOLIPID_CATABOLIC_PROCESS_excl_NEU2	NEU2	14			0.18	0.05	7.4e-05	2.2e-05	0.000402	3e-06
12848	GOMF_C_X_C_CHEMOKINE_BINDING		5	0.604	0.862	0.32	0.1	3.5e-05	1e-05	0.00011	1e-06
12849	GOMF_C_X_C_CHEMOKINE_BINDING_excl_HMGB1	HMGB1	4			0	0.01	0	1e-06	5.5e-05	1e-06
12850	GOCC_TRANSCRIPTION_FACTOR_TFTC_COMPLEX		13	0.943	0.966	0.32	0.15	0.000167	7.7e-05	0.000516	4e-06
12851	GOCC_TRANSCRIPTION_FACTOR_TFTC_COMPLEX_excl_KAT2A	KAT2A	12			0.21	0.08	0.000103	4e-05	0.000495	3e-06
12852	GOCC_CELL_TRAILING_EDGE		12	0.853	0.93	0.32	0.05	0.000161	2.3e-05	0.0005	3e-06
12853	GOCC_CELL_TRAILING_EDGE_excl_EZR	EZR	11			0.25	0.05	9.7e-05	2e-05	0.000382	3e-06
12854	GOBP_POSITIVE_REGULATION_OF_CD4_POSITIVE_ALPHA_BETA_T_CELL_PROLIFERATION		5	0.787	0.908	0.32	0.16	6e-05	3e-05	0.000187	3e-06
12855	GOBP_POSITIVE_REGULATION_OF_CD4_POSITIVE_ALPHA_BETA_T_CELL_PROLIFERATION_excl_CD81	CD81	4			0.16	0.11	1.5e-05	1.1e-05	9.6e-05	2e-06
12856	GOBP_REGULATION_OF_CILIUM_BEAT_FREQUENCY		16	0.799	0.911	0.32	0.1	0.000229	7.1e-05	0.000711	4e-06
12857	GOBP_REGULATION_OF_CILIUM_BEAT_FREQUENCY_excl_ODAD2	ODAD2	15			0.22	0.08	0.000141	5e-05	0.000638	4e-06
12858	GOBP_OXYGEN_METABOLIC_PROCESS		5	0.601	0.862	0.32	0.09	7.5e-05	2.1e-05	0.000235	1e-06
12859	GOBP_OXYGEN_METABOLIC_PROCESS_excl_RNF34	RNF34	4			0.18	0.09	3.8e-05	1.8e-05	0.000212	1e-06
12860	GOCC_OUTER_DYNEIN_ARM		11	0.555	0.852	0.32	0.05	0.000324	5.3e-05	0.001007	6e-06
12861	GOCC_OUTER_DYNEIN_ARM_excl_DNAH9	DNAH9	10			0.21	0.04	0.000182	3.5e-05	0.000852	6e-06
12862	GOBP_INTESTINAL_HEXOSE_ABSORPTION		5	0.525	0.845	0.32	0.07	7.6e-05	1.6e-05	0.000238	3e-06
12863	GOBP_INTESTINAL_HEXOSE_ABSORPTION_excl_EZR	EZR	4			0.1	0.07	1.2e-05	9e-06	0.00012	1e-06
12864	GOMF_BUBBLE_DNA_BINDING		8	0.83	0.922	0.32	0.06	0.000124	2.3e-05	0.000386	3e-06
12865	GOMF_BUBBLE_DNA_BINDING_excl_ABL1	ABL1	7			0.24	0.05	7e-05	1.4e-05	0.000294	2e-06
12866	GOMF_BH3_DOMAIN_BINDING		6	0.31	0.795	0.32	0.12	9.2e-05	3.5e-05	0.000288	4e-06
12867	GOMF_BH3_DOMAIN_BINDING_excl_MCL1	MCL1	5			0.2	0.05	5.6e-05	1.5e-05	0.000276	4e-06
12868	GOMF_2_ACYLGLYCEROL_O_ACYLTRANSFERASE_ACTIVITY		6	0.836	0.924	0.32	0.14	3.9e-05	1.7e-05	0.000121	1e-06
12869	GOMF_2_ACYLGLYCEROL_O_ACYLTRANSFERASE_ACTIVITY_excl_MOGAT1	MOGAT1	5			0.05	0.05	5e-06	5e-06	0.000103	1e-06
12870	GOBP_GROWTH_PLATE_CARTILAGE_CHONDROCYTE_DIFFERENTIATION		10	0.359	0.808	0.32	0.06	0.000197	3.7e-05	0.000615	5e-06
12871	GOBP_GROWTH_PLATE_CARTILAGE_CHONDROCYTE_DIFFERENTIATION_excl_MATN1	MATN1	9			0.22	0.07	0.000127	3.9e-05	0.000583	5e-06
12872	GOBP_NEGATIVE_REGULATION_OF_GOLGI_TO_PLASMA_MEMBRANE_PROTEIN_TRANSPORT		5	0.267	0.784	0.32	0.24	5.6e-05	4.2e-05	0.000177	3e-06
12873	GOBP_NEGATIVE_REGULATION_OF_GOLGI_TO_PLASMA_MEMBRANE_PROTEIN_TRANSPORT_excl_GOPC	GOPC	4			0.09	0.24	1.4e-05	3.9e-05	0.00016	3e-06
12874	GOBP_MALONYL_COA_METABOLIC_PROCESS		6	0.8	0.912	0.32	0.09	8.7e-05	2.6e-05	0.000274	2e-06
12875	GOBP_MALONYL_COA_METABOLIC_PROCESS_excl_ACACA	ACACA	5			0.26	0.15	3.8e-05	2.3e-05	0.000147	2e-06
12876	GOBP_NEGATIVE_REGULATION_OF_RIG_I_SIGNALING_PATHWAY		8	0.805	0.914	0.32	0.23	9.6e-05	7.1e-05	0.000302	3e-06
12877	GOBP_NEGATIVE_REGULATION_OF_RIG_I_SIGNALING_PATHWAY_excl_DHX58	DHX58	7			0.15	0.09	4.3e-05	2.7e-05	0.000283	3e-06
12878	GOMF_FATTY_ACID_DERIVATIVE_BINDING		23	0.836	0.924	0.32	0.1	0.000223	7.1e-05	0.0007	4e-06
12879	GOMF_FATTY_ACID_DERIVATIVE_BINDING_excl_ACBD4	ACBD4	22			0.25	0.12	0.000164	7.7e-05	0.000657	4e-06
12880	GOBP_FOREGUT_MORPHOGENESIS		10	0.678	0.881	0.32	0.1	0.000176	5.4e-05	0.000556	4e-06
12881	GOBP_FOREGUT_MORPHOGENESIS_excl_SMAD2	SMAD2	9			0.21	0.09	0.000101	4.2e-05	0.000494	4e-06
12882	GOBP_TOLL_LIKE_RECEPTOR_3_SIGNALING_PATHWAY		20	0.538	0.847	0.32	0.09	0.000246	6.8e-05	0.000774	4e-06
12883	GOBP_TOLL_LIKE_RECEPTOR_3_SIGNALING_PATHWAY_excl_F2RL1	F2RL1	19			0.2	0.03	0.000149	2.6e-05	0.000761	4e-06
12884	GOCC_U2AF_COMPLEX		5	0.98	0.986	0.32	0.1	5.2e-05	1.7e-05	0.000165	3e-06
12885	GOCC_U2AF_COMPLEX_excl_ZRSR2P1	ZRSR2P1	4			0.01	0.01	2e-06	2e-06	0.000151	3e-06
12886	GOBP_LEUCINE_CATABOLIC_PROCESS		6	0.49	0.839	0.32	0.09	7.2e-05	2.1e-05	0.000228	1e-06
12887	GOBP_LEUCINE_CATABOLIC_PROCESS_excl_MCCC1	MCCC1	5			0.01	0.03	3e-06	7e-06	0.000207	1e-06
12888	GOBP_NEURAL_FOLD_FORMATION		6	0.796	0.911	0.32	0.09	7.3e-05	2.1e-05	0.000231	1e-06
12889	GOBP_NEURAL_FOLD_FORMATION_excl_NODAL	NODAL	5			0.13	0.06	2.6e-05	1.2e-05	0.000206	1e-06
12890	GOCC_ZONULA_ADHERENS		8	0.368	0.808	0.32	0.08	0.000197	5e-05	0.000626	4e-06
12891	GOCC_ZONULA_ADHERENS_excl_SORBS1	SORBS1	7			0.21	0.11	8.6e-05	4.4e-05	0.000418	3e-06
12892	GOBP_BMP_SIGNALING_PATHWAY_INVOLVED_IN_HEART_DEVELOPMENT		7	0.792	0.91	0.32	0.09	0.000117	3.4e-05	0.000369	5e-06
12893	GOBP_BMP_SIGNALING_PATHWAY_INVOLVED_IN_HEART_DEVELOPMENT_excl_NOG	NOG	6			0.23	0.09	8.2e-05	3.1e-05	0.00036	4e-06
12894	GOMF_G_QUADRUPLEX_RNA_BINDING		4	0.51	0.844	0.31	0.26	3.8e-05	3.1e-05	0.000121	1e-06
12895	GOMF_G_QUADRUPLEX_RNA_BINDING_excl_DHX36	DHX36	3			0.18	0.14	1.6e-05	1.3e-05	9.2e-05	1e-06
12896	GOMF_L_PROLINE_TRANSMEMBRANE_TRANSPORTER_ACTIVITY		7	0.947	0.967	0.31	0.12	7.1e-05	2.7e-05	0.000225	2e-06
12897	GOMF_L_PROLINE_TRANSMEMBRANE_TRANSPORTER_ACTIVITY_excl_SLC36A4	SLC36A4	6			0.1	0.13	2.1e-05	2.6e-05	0.000203	2e-06
12898	GOBP_POSITIVE_REGULATION_OF_ACUTE_INFLAMMATORY_RESPONSE_TO_ANTIGENIC_STIMULUS		6	0.858	0.931	0.31	0.19	7.6e-05	4.6e-05	0.000243	4e-06
12899	GOBP_POSITIVE_REGULATION_OF_ACUTE_INFLAMMATORY_RESPONSE_TO_ANTIGENIC_STIMULUS_excl_CCR7	CCR7	5			0.2	0.1	4.8e-05	2.2e-05	0.000236	4e-06
12900	GOBP_NEGATIVE_REGULATION_OF_FATTY_ACID_BIOSYNTHETIC_PROCESS		20	0.3	0.792	0.31	0.18	0.000143	8.2e-05	0.000458	6e-06
12901	GOBP_NEGATIVE_REGULATION_OF_FATTY_ACID_BIOSYNTHETIC_PROCESS_excl_MIR132	MIR132	19			0.19	0.14	8.2e-05	6.2e-05	0.000434	6e-06
12902	GOBP_KETONE_CATABOLIC_PROCESS		14	0.823	0.919	0.31	0.16	0.000116	6.1e-05	0.000372	3e-06
12903	GOBP_KETONE_CATABOLIC_PROCESS_excl_PNKD	PNKD	13			0.2	0.16	6.3e-05	5.1e-05	0.000316	3e-06
12904	GOCC_CLATHRIN_COAT_OF_COATED_PIT		14	0.352	0.808	0.31	0.09	0.000254	7.4e-05	0.000815	9e-06
12905	GOCC_CLATHRIN_COAT_OF_COATED_PIT_excl_AP2A1	AP2A1	13			0.27	0.07	0.000204	5.7e-05	0.000767	9e-06
12906	GOMF_PLATELET_DERIVED_GROWTH_FACTOR_BINDING		11	0.868	0.935	0.31	0.06	0.000244	5e-05	0.000784	6e-06
12907	GOMF_PLATELET_DERIVED_GROWTH_FACTOR_BINDING_excl_COL2A1	COL2A1	10			0.21	0.06	0.000147	4e-05	0.000703	6e-06
12908	GOBP_REGULATION_OF_EPITHELIAL_TO_MESENCHYMAL_TRANSITION_INVOLVED_IN_ENDOCARDIAL_CUSHION_FORMATION		8	0.332	0.8	0.31	0.08	0.000131	3.4e-05	0.00042	4e-06
12909	GOBP_REGULATION_OF_EPITHELIAL_TO_MESENCHYMAL_TRANSITION_INVOLVED_IN_ENDOCARDIAL_CUSHION_FORMATION_excl_NOG	NOG	7			0.23	0.08	9.6e-05	3.1e-05	0.000411	4e-06
12910	GOMF_PHOSPHOTRANSFERASE_ACTIVITY_FOR_OTHER_SUBSTITUTED_PHOSPHATE_GROUPS		22	0.291	0.788	0.31	0.07	0.00025	5.8e-05	0.000806	5e-06
12911	GOMF_PHOSPHOTRANSFERASE_ACTIVITY_FOR_OTHER_SUBSTITUTED_PHOSPHATE_GROUPS_excl_PIGF	PIGF	21			0.16	0.08	0.000128	6e-05	0.00078	5e-06
12912	GOBP_GERM_CELL_MIGRATION		6	0.599	0.862	0.31	0.06	0.000119	2.4e-05	0.000383	3e-06
12913	GOBP_GERM_CELL_MIGRATION_excl_CXADR	CXADR	5			0.1	0.06	3.3e-05	1.9e-05	0.000329	4e-06
12914	GOBP_POSITIVE_REGULATION_OF_TRIGLYCERIDE_LIPASE_ACTIVITY		11	0.607	0.863	0.31	0.16	3.9e-05	2e-05	0.000126	4e-06
12915	GOBP_POSITIVE_REGULATION_OF_TRIGLYCERIDE_LIPASE_ACTIVITY_excl_MIR182	MIR182	10			0.09	0.06	1e-05	7e-06	0.000111	4e-06
12916	GOMF_S100_PROTEIN_BINDING		14	0.639	0.872	0.31	0.1	0.000162	5.5e-05	0.000522	4e-06
12917	GOMF_S100_PROTEIN_BINDING_excl_EZR	EZR	13			0.24	0.13	9.8e-05	5.4e-05	0.000404	3e-06
12918	GOBP_HAIR_CYCLE_PHASE		9	0.623	0.868	0.31	0.1	0.000131	4e-05	0.000425	3e-06
12919	GOBP_HAIR_CYCLE_PHASE_excl_MSX2	MSX2	8			0.25	0.09	9.9e-05	3.3e-05	0.000394	3e-06
12920	GOBP_POSITIVE_REGULATION_OF_HISTONE_H3_K9_ACETYLATION		7	0.153	0.729	0.31	0.15	9.3e-05	4.6e-05	0.000303	3e-06
12921	GOBP_POSITIVE_REGULATION_OF_HISTONE_H3_K9_ACETYLATION_excl_SPHK2	SPHK2	6			0.19	0.1	5.5e-05	2.9e-05	0.000281	3e-06
12922	GOBP_NEGATIVE_REGULATION_OF_HORMONE_BIOSYNTHETIC_PROCESS		9	0.869	0.935	0.31	0.12	0.00013	5.2e-05	0.000425	4e-06
12923	GOBP_NEGATIVE_REGULATION_OF_HORMONE_BIOSYNTHETIC_PROCESS_excl_DKK3	DKK3	8			0.11	0.1	4.2e-05	3.8e-05	0.00038	4e-06
12924	GOBP_SOMATOSTATIN_RECEPTOR_SIGNALING_PATHWAY		5	0.904	0.949	0.31	0.18	2.9e-05	1.7e-05	9.5e-05	2e-06
12925	GOBP_SOMATOSTATIN_RECEPTOR_SIGNALING_PATHWAY_excl_SSTR2	SSTR2	4			0.12	0.14	9e-06	1e-05	7.6e-05	1e-06
12926	GOMF_D1_DOPAMINE_RECEPTOR_BINDING		7	0.0386	0.539	0.31	0.11	0.0001	3.6e-05	0.000326	3e-06
12927	GOMF_D1_DOPAMINE_RECEPTOR_BINDING_excl_GNAS	GNAS	6			0.19	0.08	3.8e-05	1.6e-05	0.000202	1e-06
12928	GOBP_NEGATIVE_REGULATION_OF_ANOIKIS		17	0.622	0.868	0.31	0.08	0.000332	8.2e-05	0.001085	8e-06
12929	GOBP_NEGATIVE_REGULATION_OF_ANOIKIS_excl_PTK2	PTK2	16			0.27	0.06	0.000268	5.9e-05	0.00099	8e-06
12930	GOBP_KETONE_BODY_BIOSYNTHETIC_PROCESS		6	0.863	0.934	0.31	0.03	7.6e-05	9e-06	0.000248	1e-06
12931	GOBP_KETONE_BODY_BIOSYNTHETIC_PROCESS_excl_ACSS3	ACSS3	5			0	0	0	0	0.000167	1e-06
12932	GOCC_CORTICAL_GRANULE		6	0.943	0.966	0.31	0.09	8.1e-05	2.4e-05	0.000266	3e-06
12933	GOCC_CORTICAL_GRANULE_excl_PADI6	PADI6	5			0.19	0.08	4.5e-05	1.9e-05	0.000234	3e-06
12934	GOBP_POSITIVE_REGULATION_OF_ACTIN_NUCLEATION		15	0.62	0.867	0.31	0.08	0.000303	8e-05	0.000993	5e-06
12935	GOBP_POSITIVE_REGULATION_OF_ACTIN_NUCLEATION_excl_SCIN	SCIN	14			0.25	0.09	0.000234	8.2e-05	0.000937	5e-06
12936	GOBP_CALCIUM_INDEPENDENT_CELL_CELL_ADHESION_VIA_PLASMA_MEMBRANE_CELL_ADHESION_MOLECULES		22	0.973	0.982	0.31	0.09	0.000183	5.5e-05	0.000598	4e-06
12937	GOBP_CALCIUM_INDEPENDENT_CELL_CELL_ADHESION_VIA_PLASMA_MEMBRANE_CELL_ADHESION_MOLECULES_excl_CLDN7	CLDN7	21			0.18	0.08	9.8e-05	4.5e-05	0.000552	4e-06
12938	GOMF_LIM_DOMAIN_BINDING		7	0.566	0.854	0.31	0.1	0.000153	5e-05	0.000502	3e-06
12939	GOMF_LIM_DOMAIN_BINDING_excl_MKRN2	MKRN2	6			0.23	0.08	0.00011	3.8e-05	0.000484	3e-06
12940	GOBP_RESPONSE_TO_YEAST		7	0.885	0.942	0.3	0.12	0.000101	4.1e-05	0.000333	3e-06
12941	GOBP_RESPONSE_TO_YEAST_excl_MPO	MPO	6			0.19	0.11	6e-05	3.6e-05	0.00032	3e-06
12942	GOBP_MITOCHONDRION_ENDOPLASMIC_RETICULUM_MEMBRANE_TETHERING		7	0.374	0.809	0.3	0.4	8.3e-05	0.000106	0.000273	4e-06
12943	GOBP_MITOCHONDRION_ENDOPLASMIC_RETICULUM_MEMBRANE_TETHERING_excl_PACS2	PACS2	6			0.17	0.11	4.5e-05	2.9e-05	0.000256	3e-06
12944	GOBP_CELLULAR_RESPONSE_TO_SODIUM_ARSENITE		5	0.658	0.876	0.3	0.12	2.1e-05	9e-06	6.9e-05	1e-06
12945	GOBP_CELLULAR_RESPONSE_TO_SODIUM_ARSENITE_excl_ZC3H12A	ZC3H12A	4			0.01	0	0	0	4.4e-05	0
12946	GOMF_MINUS_END_DIRECTED_MICROTUBULE_MOTOR_ACTIVITY		18	0.859	0.932	0.3	0.03	0.000651	5.5e-05	0.002149	1.5e-05
12947	GOMF_MINUS_END_DIRECTED_MICROTUBULE_MOTOR_ACTIVITY_excl_DNAH7	DNAH7	17			0.22	0.02	0.000449	5.2e-05	0.00208	1.4e-05
12948	GOMF_ESTROGEN_16_ALPHA_HYDROXYLASE_ACTIVITY		8	0.662	0.878	0.3	0.11	2.1e-05	8e-06	6.9e-05	1e-06
12949	GOMF_ESTROGEN_16_ALPHA_HYDROXYLASE_ACTIVITY_excl_CYP2C8	CYP2C8	7			0.02	0.04	1e-06	2e-06	4.9e-05	1e-06
12950	GOBP_TRANSFORMING_GROWTH_FACTOR_BETA2_PRODUCTION		9	0.819	0.917	0.3	0.09	0.000127	3.6e-05	0.00042	3e-06
12951	GOBP_TRANSFORMING_GROWTH_FACTOR_BETA2_PRODUCTION_excl_WNT11	WNT11	8			0.21	0.08	7.8e-05	3.2e-05	0.000374	2e-06
12952	GOBP_ACETYL_COA_METABOLIC_PROCESS		31	0.3	0.792	0.3	0.05	0.000311	5.5e-05	0.001028	7e-06
12953	GOBP_REGULATION_OF_MEMBRANE_REPOLARIZATION_DURING_VENTRICULAR_CARDIAC_MUSCLE_CELL_ACTION_POTENTIAL		5	0.457	0.833	0.3	0.09	8.1e-05	2.5e-05	0.000268	2e-06
12954	GOBP_REGULATION_OF_MEMBRANE_REPOLARIZATION_DURING_VENTRICULAR_CARDIAC_MUSCLE_CELL_ACTION_POTENTIAL_excl_RNF207	RNF207	4			0.22	0.07	5.7e-05	1.7e-05	0.000252	2e-06
12955	GOMF_GLUTAMATE_SODIUM_SYMPORTER_ACTIVITY		5	0.891	0.944	0.3	0.2	0.000117	7.6e-05	0.000388	2e-06
12956	GOMF_GLUTAMATE_SODIUM_SYMPORTER_ACTIVITY_excl_SLC1A7	SLC1A7	4			0.14	0.05	4.3e-05	1.7e-05	0.000309	2e-06
12957	GOBP_SNRNA_PROCESSING		24	0.481	0.838	0.3	0.08	0.000188	4.7e-05	0.000625	7e-06
12958	GOBP_SNRNA_PROCESSING_excl_INTS10	INTS10	23			0.23	0.06	0.000131	3.5e-05	0.00058	6e-06
12959	GOBP_METANEPHRIC_COLLECTING_DUCT_DEVELOPMENT		11	0.885	0.942	0.3	0.09	0.000185	5.4e-05	0.000617	5e-06
12960	GOBP_METANEPHRIC_COLLECTING_DUCT_DEVELOPMENT_excl_DLG5	DLG5	10			0.21	0.1	0.000114	5.1e-05	0.000543	5e-06
12961	GOBP_SEMICIRCULAR_CANAL_MORPHOGENESIS		7	0.558	0.853	0.3	0.1	0.000158	5.1e-05	0.000527	5e-06
12962	GOBP_SEMICIRCULAR_CANAL_MORPHOGENESIS_excl_TBX1	TBX1	6			0.19	0.08	9.5e-05	4.1e-05	0.000491	5e-06
12963	GOBP_NEGATIVE_REGULATION_OF_T_CELL_CYTOKINE_PRODUCTION		10	0.427	0.824	0.3	0.13	7.9e-05	3.5e-05	0.000265	4e-06
12964	GOBP_NEGATIVE_REGULATION_OF_T_CELL_CYTOKINE_PRODUCTION_excl_LILRB4	LILRB4	9			0.12	0.07	3e-05	1.8e-05	0.000257	4e-06
12965	GOBP_CALCIUM_ION_IMPORT_INTO_SARCOPLASMIC_RETICULUM		6	0.288	0.788	0.3	0.38	2.9e-05	3.6e-05	9.6e-05	1e-06
12966	GOBP_CALCIUM_ION_IMPORT_INTO_SARCOPLASMIC_RETICULUM_excl_ZMPSTE24	ZMPSTE24	5			0.19	0.37	1.6e-05	3.1e-05	8.3e-05	1e-06
12967	GOBP_RESPONSE_TO_MURAMYL_DIPEPTIDE		19	0.769	0.904	0.3	0.05	0.000267	4.6e-05	0.000895	1.2e-05
12968	GOBP_RESPONSE_TO_MURAMYL_DIPEPTIDE_excl_NOD2	NOD2	18			0.18	0.05	0.000157	4.2e-05	0.000863	1.2e-05
12969	GOCC_MISMATCH_REPAIR_COMPLEX		11	0.558	0.853	0.3	0.11	7.9e-05	2.8e-05	0.000266	3e-06
12970	GOCC_MISMATCH_REPAIR_COMPLEX_excl_MSH6	MSH6	10			0.08	0.07	2e-05	1.6e-05	0.000241	2e-06
12971	GOCC_HISTONE_PRE_MRNA_3_END_PROCESSING_COMPLEX		6	0.216	0.766	0.3	0.09	5.1e-05	1.6e-05	0.00017	2e-06
12972	GOCC_HISTONE_PRE_MRNA_3_END_PROCESSING_COMPLEX_excl_SNRPB	SNRPB	5			0.04	0.08	6e-06	1.4e-05	0.000162	2e-06
12973	GOBP_POSITIVE_REGULATION_OF_ALPHA_BETA_T_CELL_PROLIFERATION		23	0.7	0.888	0.3	0.15	0.000161	8e-05	0.00054	5e-06
12974	GOBP_POSITIVE_REGULATION_OF_ALPHA_BETA_T_CELL_PROLIFERATION_excl_ZAP70	ZAP70	22			0.21	0.07	0.000108	4e-05	0.000528	5e-06
12975	GOBP_POSITIVE_REGULATION_OF_MICROGLIAL_CELL_ACTIVATION		10	0.646	0.872	0.3	0.09	7.4e-05	2.2e-05	0.000249	1e-06
12976	GOBP_POSITIVE_REGULATION_OF_MICROGLIAL_CELL_ACTIVATION_excl_TAFA3	TAFA3	9			0.21	0.06	4.9e-05	1.3e-05	0.00023	1e-06
12977	GOMF_G_RICH_STRAND_TELOMERIC_DNA_BINDING		10	0.616	0.867	0.3	0.09	6.8e-05	2e-05	0.000228	2e-06
12978	GOMF_G_RICH_STRAND_TELOMERIC_DNA_BINDING_excl_RPA1	RPA1	9			0.04	0.03	6e-06	5e-06	0.000164	1e-06
12979	GOBP_CYSTEINE_CATABOLIC_PROCESS		4	0.721	0.892	0.3	0.36	2.1e-05	2.5e-05	7.1e-05	1e-06
12980	GOBP_CYSTEINE_CATABOLIC_PROCESS_excl_CSAD	CSAD	3			0.05	0.07	3e-06	4e-06	5.2e-05	1e-06
12981	GOBP_REGULATION_OF_GROWTH_RATE		5	0.847	0.928	0.29	0.09	7.6e-05	2.5e-05	0.000257	2e-06
12982	GOBP_REGULATION_OF_GROWTH_RATE_excl_RFTN1	RFTN1	4			0.18	0.14	2.3e-05	1.8e-05	0.000124	1e-06
12983	GOBP_CENTRIOLE_CENTRIOLE_COHESION		14	0.834	0.923	0.29	0.07	0.000157	4e-05	0.000533	3e-06
12984	GOBP_CENTRIOLE_CENTRIOLE_COHESION_excl_KIF3A	KIF3A	13			0.17	0.06	8.6e-05	2.8e-05	0.000494	3e-06
12985	GOBP_POSITIVE_REGULATION_OF_CARDIOBLAST_DIFFERENTIATION		6	0.583	0.858	0.29	0.15	7.3e-05	3.7e-05	0.000249	3e-06
12986	GOBP_POSITIVE_REGULATION_OF_CARDIOBLAST_DIFFERENTIATION_excl_TBX5	TBX5	5			0.22	0.16	4.1e-05	3.1e-05	0.000187	2e-06
12987	GOBP_NEGATIVE_REGULATION_OF_VASCULAR_ASSOCIATED_SMOOTH_MUSCLE_CELL_DIFFERENTIATION		12	0.175	0.743	0.29	0.09	0.000164	5.2e-05	0.000558	7e-06
12988	GOBP_NEGATIVE_REGULATION_OF_VASCULAR_ASSOCIATED_SMOOTH_MUSCLE_CELL_DIFFERENTIATION_excl_NFATC3	NFATC3	11			0.22	0.07	0.000112	3.7e-05	0.000517	6e-06
12989	GOBP_GOLGI_VESICLE_BUDDING		10	0.735	0.896	0.29	0.09	0.000101	3.1e-05	0.000343	3e-06
12990	GOBP_GOLGI_VESICLE_BUDDING_excl_ARFGAP3	ARFGAP3	9			0.04	0.05	1.3e-05	1.7e-05	0.000319	3e-06
12991	GOMF_LYSOPHOSPHATIDIC_ACID_RECEPTOR_ACTIVITY		4	0.403	0.82	0.29	0.11	5.1e-05	1.9e-05	0.000172	1e-06
12992	GOMF_LYSOPHOSPHATIDIC_ACID_RECEPTOR_ACTIVITY_excl_LPAR6	LPAR6	3			0.18	0.09	3e-05	1.5e-05	0.000165	1e-06
12993	GOCC_NASCENT_POLYPEPTIDE_ASSOCIATED_COMPLEX		5	0.302	0.792	0.29	0.19	2e-05	1.3e-05	7e-05	1e-06
12994	GOCC_NASCENT_POLYPEPTIDE_ASSOCIATED_COMPLEX_excl_NACAD	NACAD	4			0	0	0	0	5.1e-05	1e-06
12995	GOBP_PROTEIN_O_LINKED_FUCOSYLATION		5	0.744	0.898	0.29	0.13	3.9e-05	1.7e-05	0.000132	2e-06
12996	GOBP_PROTEIN_O_LINKED_FUCOSYLATION_excl_POFUT2	POFUT2	4			0.17	0.13	1.8e-05	1.4e-05	0.00011	1e-06
12997	GOBP_SMOOTH_MUSCLE_ADAPTATION		5	0.848	0.929	0.29	0.26	2.8e-05	2.5e-05	9.5e-05	1e-06
12998	GOBP_SMOOTH_MUSCLE_ADAPTATION_excl_CYBA	CYBA	4			0.15	0.34	1.1e-05	2.6e-05	7.4e-05	1e-06
12999	GOBP_URETERIC_BUD_ELONGATION		9	0.606	0.863	0.29	0.09	0.00033	0.000102	0.001129	8e-06
13000	GOBP_URETERIC_BUD_ELONGATION_excl_KIF26B	KIF26B	8			0.26	0.12	0.000206	9.5e-05	0.000778	6e-06
13001	GOMF_ACETYL_COA_HYDROLASE_ACTIVITY		4	0.853	0.93	0.29	0.15	2.2e-05	1.1e-05	7.4e-05	1e-06
13002	GOMF_ACETYL_COA_HYDROLASE_ACTIVITY_excl_NUDT7	NUDT7	3			0.18	0.17	9e-06	8e-06	4.9e-05	0
13003	GOBP_INTESTINAL_EPITHELIAL_STRUCTURE_MAINTENANCE		7	0.35	0.806	0.29	0.08	4e-05	1.1e-05	0.000137	2e-06
13004	GOBP_INTESTINAL_EPITHELIAL_STRUCTURE_MAINTENANCE_excl_ZNF830	ZNF830	6			0.16	0.07	2e-05	9e-06	0.000127	1e-06
13005	GOBP_REGULATION_OF_HAIR_FOLLICLE_DEVELOPMENT		19	0.82	0.918	0.29	0.09	0.000195	5.9e-05	0.000668	4e-06
13006	GOBP_REGULATION_OF_HAIR_FOLLICLE_DEVELOPMENT_excl_MSX2	MSX2	18			0.26	0.08	0.000162	4.8e-05	0.000637	4e-06
13007	GOBP_DNA_PROTECTION		6	0.542	0.849	0.29	0.37	3e-05	3.8e-05	0.000103	1e-06
13008	GOBP_DNA_PROTECTION_excl_NUDT1	NUDT1	5			0.08	0.14	7e-06	1.2e-05	9.1e-05	1e-06
13009	GOBP_POSITIVE_REGULATION_OF_INTEGRIN_ACTIVATION		11	0.637	0.871	0.29	0.06	0.000238	5.1e-05	0.000818	4e-06
13010	GOBP_POSITIVE_REGULATION_OF_INTEGRIN_ACTIVATION_excl_RASIP1	RASIP1	10			0.17	0.05	0.000128	3.9e-05	0.000747	4e-06
13011	GOBP_ECTOPIC_GERM_CELL_PROGRAMMED_CELL_DEATH		7	0.603	0.862	0.29	0.13	4.4e-05	1.9e-05	0.00015	1e-06
13012	GOBP_ECTOPIC_GERM_CELL_PROGRAMMED_CELL_DEATH_excl_CASP2	CASP2	6			0.23	0.13	3.2e-05	1.9e-05	0.00014	1e-06
13013	GOBP_EXTRACELLULAR_EXOSOME_ASSEMBLY		7	0.856	0.931	0.29	0.06	8.6e-05	1.9e-05	0.000296	4e-06
13014	GOBP_EXTRACELLULAR_EXOSOME_ASSEMBLY_excl_CD34	CD34	6			0.13	0.05	3.5e-05	1.2e-05	0.000268	4e-06
13015	GOMF_BETA_2_MICROGLOBULIN_BINDING		9	0.859	0.932	0.29	0.37	1.3e-05	1.6e-05	4.4e-05	1e-06
13016	GOMF_BETA_2_MICROGLOBULIN_BINDING_excl_CD1D	CD1D	8			0.08	0.05	2e-06	1e-06	2.8e-05	1e-06
13017	GOBP_SIALIC_ACID_TRANSPORT		5	0.0713	0.648	0.29	0.33	8e-06	9e-06	2.8e-05	1e-06
13018	GOBP_SIALIC_ACID_TRANSPORT_excl_SLC17A1	SLC17A1	4			0.29	0.33	8e-06	9e-06	2.8e-05	1e-06
13019	GOBP_POSITIVE_REGULATION_OF_PLASMINOGEN_ACTIVATION		8	0.645	0.872	0.29	0.06	8.1e-05	1.7e-05	0.00028	3e-06
13020	GOBP_POSITIVE_REGULATION_OF_PLASMINOGEN_ACTIVATION_excl_PLGRKT	PLGRKT	7			0.09	0.07	2.2e-05	1.7e-05	0.000244	3e-06
13021	GOBP_POSITIVE_REGULATION_OF_OXIDATIVE_STRESS_INDUCED_NEURON_DEATH		7	0.544	0.849	0.29	0.23	4.8e-05	3.8e-05	0.000166	1e-06
13022	GOBP_POSITIVE_REGULATION_OF_OXIDATIVE_STRESS_INDUCED_NEURON_DEATH_excl_MCL1	MCL1	6			0.08	0.02	1.2e-05	4e-06	0.000154	1e-06
13023	GOBP_PROTEIN_IMPORT_INTO_PEROXISOME_MATRIX		13	0.863	0.934	0.29	0.09	0.000156	4.6e-05	0.000536	2e-06
13024	GOBP_PROTEIN_IMPORT_INTO_PEROXISOME_MATRIX_excl_PEX2	PEX2	12			0.18	0.07	9.5e-05	3.9e-05	0.000524	2e-06
13025	GOBP_MATURATION_OF_SSU_RRNA_FROM_TRICISTRONIC_RRNA_TRANSCRIPT_SSU_RRNA_5_8S_RRNA_LSU_RRNA		35	0.956	0.973	0.29	0.08	0.000294	8.6e-05	0.001013	8e-06
13026	GOCC_LAMININ_COMPLEX		12	0.935	0.962	0.29	0.06	0.000355	7.1e-05	0.001223	7e-06
13027	GOCC_LAMININ_COMPLEX_excl_LAMB4	LAMB4	11			0.21	0.05	0.000252	5.8e-05	0.00118	7e-06
13028	GOBP_REGULATION_OF_INTRINSIC_APOPTOTIC_SIGNALING_PATHWAY_IN_RESPONSE_TO_DNA_DAMAGE_BY_P53_CLASS_MEDIATOR		16	0.281	0.787	0.29	0.06	0.000179	3.6e-05	0.000618	8e-06
13029	GOBP_REGULATION_OF_INTRINSIC_APOPTOTIC_SIGNALING_PATHWAY_IN_RESPONSE_TO_DNA_DAMAGE_BY_P53_CLASS_MEDIATOR_excl_ZNF385A	ZNF385A	15			0.18	0.05	0.00011	3e-05	0.000597	8e-06
13030	GOMF_INOSITOL_1_4_5_TRISPHOSPHATE_5_PHOSPHATASE_ACTIVITY		6	0.858	0.931	0.29	0.19	9.8e-05	6.3e-05	0.000339	2e-06
13031	GOMF_INOSITOL_1_4_5_TRISPHOSPHATE_5_PHOSPHATASE_ACTIVITY_excl_INPP5B	INPP5B	5			0.19	0.07	5.2e-05	2e-05	0.000274	2e-06
13032	GOMF_ANGIOTENSIN_RECEPTOR_BINDING		7	0.649	0.874	0.29	0.09	8.3e-05	2.6e-05	0.000286	2e-06
13033	GOMF_ANGIOTENSIN_RECEPTOR_BINDING_excl_ARRB1	ARRB1	6			0.11	0.05	2.4e-05	1e-05	0.000211	2e-06
13034	GOCC_U6_SNRNP		11	0.829	0.921	0.29	0.2	3.9e-05	2.7e-05	0.000135	2e-06
13035	GOCC_U6_SNRNP_excl_LSM4	LSM4	10			0.14	0.1	1.8e-05	1.2e-05	0.000123	2e-06
13036	GOMF_5ALPHA_ANDROSTANE_3BETA_17BETA_DIOL_DEHYDROGENASE_ACTIVITY		6	0.796	0.911	0.29	0.18	1.9e-05	1.2e-05	6.7e-05	1e-06
13037	GOMF_5ALPHA_ANDROSTANE_3BETA_17BETA_DIOL_DEHYDROGENASE_ACTIVITY_excl_HSD17B7	HSD17B7	5			0.06	0.16	4e-06	9e-06	5.9e-05	1e-06
13038	GOBP_POSITIVE_REGULATION_OF_BICELLULAR_TIGHT_JUNCTION_ASSEMBLY		7	0.934	0.961	0.29	0.21	5.5e-05	3.9e-05	0.000188	1e-06
13039	GOBP_POSITIVE_REGULATION_OF_BICELLULAR_TIGHT_JUNCTION_ASSEMBLY_excl_NPHP1	NPHP1	6			0.16	0.2	2.6e-05	3.4e-05	0.000169	1e-06
13040	GOBP_MESENCHYMAL_STEM_CELL_PROLIFERATION		7	0.862	0.933	0.29	0.17	4.1e-05	2.4e-05	0.000143	1e-06
13041	GOBP_MESENCHYMAL_STEM_CELL_PROLIFERATION_excl_SIX2	SIX2	6			0.12	0.13	1.4e-05	1.5e-05	0.00012	1e-06
13042	GOBP_CELL_ADHESION_INVOLVED_IN_HEART_MORPHOGENESIS		5	0.632	0.869	0.29	0.1	0.000108	3.7e-05	0.000376	3e-06
13043	GOBP_CELL_ADHESION_INVOLVED_IN_HEART_MORPHOGENESIS_excl_GATA5	GATA5	4			0.24	0.08	8.7e-05	2.7e-05	0.000358	3e-06
13044	GOMF_ATPASE_COUPLED_LIPID_TRANSMEMBRANE_TRANSPORTER_ACTIVITY		8	0.982	0.987	0.29	0.04	0.000154	2.2e-05	0.000538	4e-06
13045	GOMF_ATPASE_COUPLED_LIPID_TRANSMEMBRANE_TRANSPORTER_ACTIVITY_excl_ABCG1	ABCG1	7			0.16	0.02	7.6e-05	1.2e-05	0.000486	4e-06
13046	GOBP_REPLICATION_BORN_DOUBLE_STRAND_BREAK_REPAIR_VIA_SISTER_CHROMATID_EXCHANGE		7	0.808	0.915	0.29	0.22	5.4e-05	4.2e-05	0.000189	1e-06
13047	GOBP_REPLICATION_BORN_DOUBLE_STRAND_BREAK_REPAIR_VIA_SISTER_CHROMATID_EXCHANGE_excl_NIPBL	NIPBL	6			0.07	0.05	1.1e-05	7e-06	0.000145	1e-06
13048	GOMF_U4_SNRNA_BINDING		9	0.448	0.831	0.29	0.09	6.1e-05	2e-05	0.000211	1e-06
13049	GOMF_U4_SNRNA_BINDING_excl_PRPF4	PRPF4	8			0.15	0.08	2.8e-05	1.4e-05	0.000188	1e-06
13050	GOMF_H4_HISTONE_ACETYLTRANSFERASE_ACTIVITY		11	0.573	0.855	0.29	0.17	0.000123	7.2e-05	0.000429	5e-06
13051	GOMF_H4_HISTONE_ACETYLTRANSFERASE_ACTIVITY_excl_KAT2A	KAT2A	10			0.15	0.1	5.9e-05	4.2e-05	0.000408	5e-06
13052	GOBP_TORC2_SIGNALING		11	0.852	0.93	0.29	0.06	0.000238	5.2e-05	0.000835	5e-06
13053	GOBP_TORC2_SIGNALING_excl_RICTOR	RICTOR	10			0.2	0.06	0.000151	4.8e-05	0.000767	4e-06
13054	GOBP_PERICARDIUM_MORPHOGENESIS		8	0.891	0.944	0.29	0.12	0.000122	5.3e-05	0.000427	3e-06
13055	GOBP_PERICARDIUM_MORPHOGENESIS_excl_TBX20	TBX20	7			0.24	0.08	9e-05	3e-05	0.000381	3e-06
13056	GOCC_LATERAL_ELEMENT		13	0.823	0.918	0.28	0.08	0.000145	4.3e-05	0.00051	3e-06
13057	GOCC_LATERAL_ELEMENT_excl_MEI4	MEI4	12			0.11	0.05	4.8e-05	2.2e-05	0.000457	3e-06
13058	GOBP_ADP_TRANSPORT		6	0.813	0.916	0.28	0.45	2.7e-05	4.3e-05	9.6e-05	1e-06
13059	GOBP_ADP_TRANSPORT_excl_SLC17A9	SLC17A9	5			0.06	0.11	4e-06	7e-06	7e-05	1e-06
13060	GOBP_NEGATIVE_REGULATION_OF_SMOOTH_MUSCLE_CELL_APOPTOTIC_PROCESS		14	0.535	0.847	0.28	0.11	0.000142	5.4e-05	0.000502	4e-06
13061	GOBP_NEGATIVE_REGULATION_OF_SMOOTH_MUSCLE_CELL_APOPTOTIC_PROCESS_excl_LRP6	LRP6	13			0.14	0.1	5.8e-05	4.3e-05	0.000419	4e-06
13062	GOBP_GLOMERULAR_MESANGIAL_CELL_DEVELOPMENT		5	0.573	0.855	0.28	0.07	6.2e-05	1.6e-05	0.000218	2e-06
13063	GOBP_GLOMERULAR_MESANGIAL_CELL_DEVELOPMENT_excl_PDGFB	PDGFB	4			0.12	0.06	2e-05	1.1e-05	0.00017	2e-06
13064	GOBP_FC_RECEPTOR_MEDIATED_INHIBITORY_SIGNALING_PATHWAY		5	0.663	0.879	0.28	0.18	5.3e-05	3.3e-05	0.000186	3e-06
13065	GOBP_FC_RECEPTOR_MEDIATED_INHIBITORY_SIGNALING_PATHWAY_excl_LILRB4	LILRB4	4			0.02	0.05	4e-06	9e-06	0.000178	3e-06
13066	GOBP_PEPTIDE_MODIFICATION		3	0.946	0.966	0.28	0.06	4.3e-05	9e-06	0.000152	1e-06
13067	GOBP_PEPTIDE_MODIFICATION_excl_GGT1	GGT1	2			0.01	0.01	1e-06	2e-06	0.000137	1e-06
13068	GOBP_ACTIN_FILAMENT_REORGANIZATION		10	0.396	0.819	0.28	0.06	0.000215	4.6e-05	0.000761	5e-06
13069	GOBP_ACTIN_FILAMENT_REORGANIZATION_excl_EFS	EFS	9			0.16	0.06	0.000114	4.3e-05	0.000724	6e-06
13070	GOBP_POSITIVE_REGULATION_OF_PLATELET_ACTIVATION		9	0.896	0.945	0.28	0.12	7.1e-05	2.9e-05	0.000251	1e-06
13071	GOBP_POSITIVE_REGULATION_OF_PLATELET_ACTIVATION_excl_GP5	GP5	8			0.15	0.08	3.4e-05	2e-05	0.000235	1e-06
13072	GOMF_BILE_ACID_TRANSMEMBRANE_TRANSPORTER_ACTIVITY		20	0.873	0.936	0.28	0.06	0.000228	4.6e-05	0.000808	3e-06
13073	GOMF_BILE_ACID_TRANSMEMBRANE_TRANSPORTER_ACTIVITY_excl_SLC10A4	SLC10A4	19			0.21	0.04	0.000172	3.4e-05	0.000799	3e-06
13074	GOBP_MYELOID_DENDRITIC_CELL_CYTOKINE_PRODUCTION		7	0.756	0.902	0.28	0.15	8.1e-05	4.2e-05	0.000288	2e-06
13075	GOBP_MYELOID_DENDRITIC_CELL_CYTOKINE_PRODUCTION_excl_MAVS	MAVS	6			0.17	0.1	4.6e-05	2.7e-05	0.000273	2e-06
13076	GOBP_EPITHELIAL_CELL_PROLIFERATION_INVOLVED_IN_SALIVARY_GLAND_MORPHOGENESIS		5	0.606	0.863	0.28	0.14	6.4e-05	3.3e-05	0.000227	2e-06
13077	GOBP_EPITHELIAL_CELL_PROLIFERATION_INVOLVED_IN_SALIVARY_GLAND_MORPHOGENESIS_excl_NKX3-1	NKX3-1	4			0.13	0.13	2.7e-05	2.8e-05	0.000214	2e-06
13078	GOCC_EKC_KEOPS_COMPLEX		4	0.269	0.784	0.28	0.2	1.7e-05	1.2e-05	6e-05	2e-06
13079	GOCC_EKC_KEOPS_COMPLEX_excl_TP53RK	TP53RK	3			0.09	0.11	5e-06	6e-06	5.3e-05	2e-06
13080	GOBP_REGULATION_OF_PROTEIN_NEDDYLATION		10	0.55	0.851	0.28	0.15	7.6e-05	4.1e-05	0.000273	4e-06
13081	GOBP_REGULATION_OF_PROTEIN_NEDDYLATION_excl_DCUN1D5	DCUN1D5	9			0.09	0.13	2.2e-05	3.2e-05	0.000255	4e-06
13082	GOMF_DEAD_H_BOX_RNA_HELICASE_BINDING		8	0.763	0.904	0.28	0.12	0.000119	5.3e-05	0.000429	3e-06
13083	GOMF_DEAD_H_BOX_RNA_HELICASE_BINDING_excl_SMAD1	SMAD1	7			0.17	0.12	6.9e-05	4.9e-05	0.000404	3e-06
13084	GOBP_GLUCOSAMINE_CONTAINING_COMPOUND_CATABOLIC_PROCESS		9	0.537	0.847	0.28	0.12	5.7e-05	2.4e-05	0.000208	2e-06
13085	GOBP_GLUCOSAMINE_CONTAINING_COMPOUND_CATABOLIC_PROCESS_excl_AMDHD2	AMDHD2	8			0.2	0.06	4e-05	1.2e-05	0.0002	2e-06
13086	GOMF_FATZ_BINDING		5	0.925	0.957	0.28	0.13	3.8e-05	1.8e-05	0.000137	1e-06
13087	GOMF_FATZ_BINDING_excl_ACTN2	ACTN2	4			0.19	0.13	1.5e-05	1e-05	7.8e-05	1e-06
13088	GOMF_SALT_TRANSMEMBRANE_TRANSPORTER_ACTIVITY		5	0.581	0.857	0.28	0.09	8e-05	2.5e-05	0.00029	3e-06
13089	GOMF_SALT_TRANSMEMBRANE_TRANSPORTER_ACTIVITY_excl_ABCG2	ABCG2	4			0.05	0.01	1.2e-05	3e-06	0.000253	3e-06
13090	GOMF_MHC_CLASS_I_PROTEIN_COMPLEX_BINDING		6	0.491	0.839	0.27	0.05	2.6e-05	5e-06	9.6e-05	2e-06
13091	GOMF_MHC_CLASS_I_PROTEIN_COMPLEX_BINDING_excl_CD8A	CD8A	5			0.05	0.03	3e-06	2e-06	7e-05	2e-06
13092	GOBP_PURINE_DEOXYRIBONUCLEOTIDE_BIOSYNTHETIC_PROCESS		5	0.75	0.901	0.27	0.08	7.3e-05	2.2e-05	0.000265	2e-06
13093	GOBP_PURINE_DEOXYRIBONUCLEOTIDE_BIOSYNTHETIC_PROCESS_excl_ADK	ADK	4			0.17	0.12	2.2e-05	1.6e-05	0.000135	1e-06
13094	GOBP_POSITIVE_REGULATION_OF_HELICASE_ACTIVITY		7	0.415	0.823	0.27	0.12	5.9e-05	2.6e-05	0.000217	2e-06
13095	GOBP_POSITIVE_REGULATION_OF_HELICASE_ACTIVITY_excl_MSH6	MSH6	6			0	0	0	0	0.000192	2e-06
13096	GOBP_REGULATION_OF_CORE_PROMOTER_BINDING		7	0.65	0.874	0.27	0.13	5.2e-05	2.5e-05	0.000188	2e-06
13097	GOBP_REGULATION_OF_CORE_PROMOTER_BINDING_excl_PAX6	PAX6	6			0.14	0.09	2e-05	1.3e-05	0.000147	2e-06
13098	GOCC_EUKARYOTIC_TRANSLATION_INITIATION_FACTOR_2B_COMPLEX		6	0.817	0.917	0.27	0.1	4.5e-05	1.7e-05	0.000163	2e-06
13099	GOCC_EUKARYOTIC_TRANSLATION_INITIATION_FACTOR_2B_COMPLEX_excl_EIF2S1	EIF2S1	5			0.11	0.02	1.7e-05	3e-06	0.000153	1e-06
13100	GOBP_POSITIVE_REGULATION_OF_NLRP3_INFLAMMASOME_COMPLEX_ASSEMBLY		11	0.638	0.871	0.27	0.08	0.000118	3.6e-05	0.000431	3e-06
13101	GOBP_POSITIVE_REGULATION_OF_NLRP3_INFLAMMASOME_COMPLEX_ASSEMBLY_excl_STMP1	STMP1	10			0.24	0.08	0.000101	3.4e-05	0.000417	3e-06
13102	GOBP_PHAGOSOME_LYSOSOME_FUSION		11	0.908	0.95	0.27	0.19	8e-05	5.6e-05	0.000293	2e-06
13103	GOBP_PHAGOSOME_LYSOSOME_FUSION_excl_PIKFYVE	PIKFYVE	10			0.21	0.2	5e-05	4.9e-05	0.000243	2e-06
13104	GOBP_ANTIBODY_DEPENDENT_CELLULAR_CYTOTOXICITY		5	0.359	0.808	0.27	0.48	4e-06	6e-06	1.3e-05	0
13105	GOBP_ANTIBODY_DEPENDENT_CELLULAR_CYTOTOXICITY_excl_FCGR2B	FCGR2B	4			0.03	0.13	0	1e-06	7e-06	0
13106	GOCC_SPERM_CONNECTING_PIECE		9	0.688	0.884	0.27	0.07	0.000139	3.4e-05	0.00051	5e-06
13107	GOCC_SPERM_CONNECTING_PIECE_excl_SPATC1L	SPATC1L	8			0.12	0.04	5.5e-05	1.9e-05	0.000481	5e-06
13108	GOBP_POSITIVE_REGULATION_OF_AUTOPHAGOSOME_MATURATION		6	0.709	0.891	0.27	0.19	6.3e-05	4.5e-05	0.000232	2e-06
13109	GOBP_POSITIVE_REGULATION_OF_AUTOPHAGOSOME_MATURATION_excl_UVRAG	UVRAG	5			0.01	0.01	1e-06	1e-06	0.000179	2e-06
13110	GOBP_NEGATIVE_REGULATION_OF_STEM_CELL_DIFFERENTIATION		24	0.766	0.904	0.27	0.11	0.000331	0.000132	0.001219	1.1e-05
13111	GOBP_NEGATIVE_REGULATION_OF_STEM_CELL_DIFFERENTIATION_excl_HSPA9	HSPA9	23			0.21	0.07	0.000252	8.2e-05	0.001183	1e-05
13112	GOCC_FANCM_MHF_COMPLEX		5	0.513	0.844	0.27	0.31	1.4e-05	1.7e-05	5.3e-05	1e-06
13113	GOCC_FANCM_MHF_COMPLEX_excl_CENPX	CENPX	4			0.15	0.15	6e-06	6e-06	4e-05	1e-06
13114	GOCC_COHESIN_COMPLEX		11	0.418	0.824	0.27	0.24	8.3e-05	7.4e-05	0.000307	2e-06
13115	GOCC_COHESIN_COMPLEX_excl_STAG1	STAG1	10			0.18	0.07	3.9e-05	1.6e-05	0.000217	1e-06
13116	GOBP_SKELETAL_MUSCLE_SATELLITE_CELL_ACTIVATION		8	0.788	0.909	0.27	0.07	0.00016	4.2e-05	0.000593	3e-06
13117	GOBP_SKELETAL_MUSCLE_SATELLITE_CELL_ACTIVATION_excl_MEGF10	MEGF10	7			0.15	0.06	7.5e-05	2.9e-05	0.0005	3e-06
13118	GOBP_RNA_SPLICING_VIA_ENDONUCLEOLYTIC_CLEAVAGE_AND_LIGATION		11	0.933	0.961	0.27	0.08	0.000124	3.7e-05	0.000463	8e-06
13119	GOBP_RNA_SPLICING_VIA_ENDONUCLEOLYTIC_CLEAVAGE_AND_LIGATION_excl_TSEN2	TSEN2	10			0.2	0.07	8.5e-05	3.2e-05	0.000437	9e-06
13120	GOBP_TRACHEA_FORMATION		6	0.665	0.879	0.27	0.07	8.6e-05	2.4e-05	0.00032	4e-06
13121	GOBP_TRACHEA_FORMATION_excl_MAPK1	MAPK1	5			0.11	0.06	3e-05	1.7e-05	0.000266	3e-06
13122	GOBP_POSITIVE_REGULATION_OF_ARP2_3_COMPLEX_MEDIATED_ACTIN_NUCLEATION		9	0.73	0.894	0.27	0.06	0.000133	2.8e-05	0.000496	5e-06
13123	GOBP_POSITIVE_REGULATION_OF_ARP2_3_COMPLEX_MEDIATED_ACTIN_NUCLEATION_excl_BRK1	BRK1	8			0.22	0.06	0.000105	2.8e-05	0.000486	5e-06
13124	GOBP_POSITIVE_REGULATION_OF_DNA_LIGATION		5	0.82	0.918	0.27	0.08	3.6e-05	1.1e-05	0.000134	1e-06
13125	GOBP_POSITIVE_REGULATION_OF_DNA_LIGATION_excl_HMGB1	HMGB1	4			0.01	0.03	1e-06	2e-06	7.9e-05	1e-06
13126	GOBP_REGULATION_OF_GOLGI_TO_PLASMA_MEMBRANE_PROTEIN_TRANSPORT		10	0.276	0.786	0.27	0.1	0.00012	4.3e-05	0.000446	7e-06
13127	GOBP_REGULATION_OF_GOLGI_TO_PLASMA_MEMBRANE_PROTEIN_TRANSPORT_excl_GOPC	GOPC	9			0.18	0.09	7.8e-05	4.1e-05	0.000429	7e-06
13128	GOMF_NADH_PYROPHOSPHATASE_ACTIVITY		8	0.795	0.911	0.27	0.11	5e-05	2.1e-05	0.000186	2e-06
13129	GOMF_NADH_PYROPHOSPHATASE_ACTIVITY_excl_NUDT12	NUDT12	7			0.11	0.09	1.7e-05	1.4e-05	0.000159	2e-06
13130	GOBP_RENAL_PROTEIN_ABSORPTION		5	0.276	0.786	0.27	0.19	5.3e-05	3.8e-05	0.000196	1e-06
13131	GOBP_RENAL_PROTEIN_ABSORPTION_excl_ADIPOQ	ADIPOQ	4			0.1	0.09	1.9e-05	1.6e-05	0.000182	1e-06
13132	GOBP_NEGATIVE_REGULATION_OF_SERINE_TYPE_PEPTIDASE_ACTIVITY		6	0.894	0.944	0.27	0.13	3.4e-05	1.6e-05	0.000125	1e-06
13133	GOBP_NEGATIVE_REGULATION_OF_SERINE_TYPE_PEPTIDASE_ACTIVITY_excl_SPINK2	SPINK2	5			0.11	0.14	1.3e-05	1.6e-05	0.000115	1e-06
13134	GOBP_ALDEHYDE_CATABOLIC_PROCESS		13	0.807	0.915	0.27	0.13	8.7e-05	4.1e-05	0.000324	5e-06
13135	GOBP_ALDEHYDE_CATABOLIC_PROCESS_excl_PNKD	PNKD	12			0.13	0.04	3.4e-05	1.2e-05	0.000268	3e-06
13136	GOBP_LUNG_LOBE_DEVELOPMENT		7	0.857	0.931	0.27	0.08	9.8e-05	3e-05	0.000365	3e-06
13137	GOBP_LUNG_LOBE_DEVELOPMENT_excl_GRHL2	GRHL2	6			0.13	0.09	3.7e-05	2.5e-05	0.000289	3e-06
13138	GOBP_REGULATION_OF_NK_T_CELL_DIFFERENTIATION		6	0.619	0.867	0.27	0.12	0.000197	9.1e-05	0.000735	5e-06
13139	GOBP_REGULATION_OF_NK_T_CELL_DIFFERENTIATION_excl_AP3D1	AP3D1	5			0.1	0.04	6.6e-05	2.6e-05	0.000693	5e-06
13140	GOBP_RNA_SURVEILLANCE		15	0.894	0.944	0.27	0.18	7.3e-05	5e-05	0.000271	3e-06
13141	GOBP_RNA_SURVEILLANCE_excl_PRPF18	PRPF18	14			0.21	0.2	5.2e-05	4.9e-05	0.000249	3e-06
13142	GOBP_CHONDROCYTE_DEVELOPMENT_INVOLVED_IN_ENDOCHONDRAL_BONE_MORPHOGENESIS		8	0.543	0.849	0.27	0.07	0.000157	4e-05	0.00059	4e-06
13143	GOBP_CHONDROCYTE_DEVELOPMENT_INVOLVED_IN_ENDOCHONDRAL_BONE_MORPHOGENESIS_excl_MATN1	MATN1	7			0.16	0.07	8.8e-05	4.1e-05	0.000559	4e-06
13144	GOMF_FRUCTOSE_BINDING		6	0.604	0.862	0.27	0.06	3.9e-05	9e-06	0.000144	1e-06
13145	GOMF_FRUCTOSE_BINDING_excl_PFKL	PFKL	5			0.05	0.04	6e-06	4e-06	0.000115	1e-06
13146	GOMF_PYRIMIDINE_NUCLEOTIDE_SUGAR_TRANSMEMBRANE_TRANSPORTER_ACTIVITY		9	0.792	0.91	0.27	0.12	5.4e-05	2.5e-05	0.000204	2e-06
13147	GOMF_PYRIMIDINE_NUCLEOTIDE_SUGAR_TRANSMEMBRANE_TRANSPORTER_ACTIVITY_excl_SLC35B1	SLC35B1	8			0.13	0.1	2.5e-05	1.9e-05	0.000188	2e-06
13148	GOBP_METANEPHRIC_NEPHRON_TUBULE_EPITHELIAL_CELL_DIFFERENTIATION		6	0.874	0.936	0.27	0.07	0.00014	3.7e-05	0.000526	4e-06
13149	GOBP_METANEPHRIC_NEPHRON_TUBULE_EPITHELIAL_CELL_DIFFERENTIATION_excl_STAT1	STAT1	5			0.16	0.07	7.5e-05	3.1e-05	0.000468	3e-06
13150	GOBP_REGULATION_OF_PANCREATIC_JUICE_SECRETION		7	0.705	0.889	0.27	0.05	0.000102	2e-05	0.000385	3e-06
13151	GOBP_REGULATION_OF_PANCREATIC_JUICE_SECRETION_excl_STK39	STK39	6			0.11	0.06	2.1e-05	1.2e-05	0.0002	2e-06
13152	GOBP_MESENCHYMAL_STEM_CELL_MAINTENANCE_INVOLVED_IN_NEPHRON_MORPHOGENESIS		6	0.796	0.911	0.27	0.05	0.000127	2.5e-05	0.000478	4e-06
13153	GOBP_MESENCHYMAL_STEM_CELL_MAINTENANCE_INVOLVED_IN_NEPHRON_MORPHOGENESIS_excl_WNT9B	WNT9B	5			0.13	0.03	5.7e-05	1.4e-05	0.000447	4e-06
13154	GOBP_ANGIOTENSIN_ACTIVATED_SIGNALING_PATHWAY		13	0.62	0.867	0.27	0.07	0.000117	3e-05	0.000442	3e-06
13155	GOBP_ANGIOTENSIN_ACTIVATED_SIGNALING_PATHWAY_excl_AGTRAP	AGTRAP	12			0.17	0.06	7.1e-05	2.4e-05	0.000429	3e-06
13156	GOBP_POSITIVE_REGULATION_OF_HYPERSENSITIVITY		4	0.455	0.833	0.26	0.27	4.3e-05	4.4e-05	0.000164	3e-06
13157	GOBP_POSITIVE_REGULATION_OF_HYPERSENSITIVITY_excl_CCR7	CCR7	3			0.1	0.06	1.5e-05	9e-06	0.000156	3e-06
13158	GOBP_NEGATIVE_REGULATION_OF_CREB_TRANSCRIPTION_FACTOR_ACTIVITY		5	0.462	0.833	0.26	0.12	5.5e-05	2.6e-05	0.00021	2e-06
13159	GOBP_NEGATIVE_REGULATION_OF_CREB_TRANSCRIPTION_FACTOR_ACTIVITY_excl_MSX2	MSX2	4			0.13	0.03	2.3e-05	6e-06	0.000179	2e-06
13160	GOCC_BBSOME		8	0.626	0.868	0.26	0.21	0.000117	9.4e-05	0.000443	3e-06
13161	GOCC_BBSOME_excl_TTC8	TTC8	7			0.11	0.1	4.8e-05	4.5e-05	0.000424	2e-06
13162	GOBP_REGULATION_OF_MITOCHONDRIAL_ELECTRON_TRANSPORT_NADH_TO_UBIQUINONE		6	0.925	0.957	0.26	0.12	6.3e-05	2.9e-05	0.000237	2e-06
13163	GOBP_REGULATION_OF_MITOCHONDRIAL_ELECTRON_TRANSPORT_NADH_TO_UBIQUINONE_excl_SNCA	SNCA	5			0	0.01	1e-06	1e-06	0.000185	3e-06
13164	GOMF_SEQUENCE_SPECIFIC_SINGLE_STRANDED_DNA_BINDING		15	0.822	0.918	0.26	0.06	8e-05	1.8e-05	0.000303	2e-06
13165	GOMF_SEQUENCE_SPECIFIC_SINGLE_STRANDED_DNA_BINDING_excl_RPA1	RPA1	14			0.08	0.05	1.8e-05	1.2e-05	0.000239	2e-06
13166	GOBP_POSITIVE_REGULATION_OF_NEURON_PROJECTION_ARBORIZATION		8	0.486	0.839	0.26	0.06	0.000174	4e-05	0.000662	5e-06
13167	GOBP_POSITIVE_REGULATION_OF_NEURON_PROJECTION_ARBORIZATION_excl_GRIP1	GRIP1	7			0.17	0.05	6.1e-05	1.9e-05	0.000355	4e-06
13168	GOCC_BETA_CATENIN_DESTRUCTION_COMPLEX		11	0.289	0.788	0.26	0.17	0.000117	7.7e-05	0.000446	3e-06
13169	GOCC_BETA_CATENIN_DESTRUCTION_COMPLEX_excl_APC2	APC2	10			0.09	0.05	3.9e-05	2e-05	0.000419	3e-06
13170	GOBP_ENDOCARDIAL_CELL_DIFFERENTIATION		6	0.561	0.853	0.26	0.05	0.00023	4.6e-05	0.000876	8e-06
13171	GOBP_ENDOCARDIAL_CELL_DIFFERENTIATION_excl_SOX18	SOX18	5			0.13	0.04	0.000113	3.6e-05	0.000859	8e-06
13172	GOBP_REGULATION_OF_NEURON_PROJECTION_ARBORIZATION		14	0.537	0.847	0.26	0.06	0.00034	7.6e-05	0.001297	8e-06
13173	GOBP_REGULATION_OF_NEURON_PROJECTION_ARBORIZATION_excl_MFSD2A	MFSD2A	13			0.19	0.05	0.000238	5.7e-05	0.001236	7e-06
13174	GOMF_NADP_RETINOL_DEHYDROGENASE_ACTIVITY		14	0.954	0.971	0.26	0.09	9.2e-05	3.1e-05	0.00035	2e-06
13175	GOMF_NADP_RETINOL_DEHYDROGENASE_ACTIVITY_excl_RDH8	RDH8	13			0.2	0.07	6e-05	2.3e-05	0.00031	2e-06
13176	GOBP_BILE_ACID_AND_BILE_SALT_TRANSPORT		30	0.938	0.963	0.26	0.04	0.00027	4.5e-05	0.001031	4e-06
13177	GOMF_PHOSPHATIDYLINOSITOL_4_PHOSPHATE_BINDING		29	0.836	0.924	0.26	0.04	0.00036	5.8e-05	0.001375	6e-06
13178	GOBP_POSITIVE_REGULATION_OF_DENDRITIC_CELL_DIFFERENTIATION		6	0.888	0.943	0.26	0.08	3.8e-05	1.1e-05	0.000145	2e-06
13179	GOBP_POSITIVE_REGULATION_OF_DENDRITIC_CELL_DIFFERENTIATION_excl_HMGB1	HMGB1	5			0.03	0.03	3e-06	3e-06	8.9e-05	2e-06
13180	GOBP_CARDIOLIPIN_ACYL_CHAIN_REMODELING		5	0.62	0.867	0.26	0.07	4.5e-05	1.2e-05	0.000173	1e-06
13181	GOBP_CARDIOLIPIN_ACYL_CHAIN_REMODELING_excl_PLA2G6	PLA2G6	4			0.02	0.02	3e-06	3e-06	0.000135	1e-06
13182	GOMF_TRANSFERRIN_RECEPTOR_BINDING		10	0.795	0.911	0.26	0.13	0.000106	5.2e-05	0.000406	6e-06
13183	GOMF_TRANSFERRIN_RECEPTOR_BINDING_excl_CD81	CD81	9			0.19	0.12	6.1e-05	3.7e-05	0.000315	3e-06
13184	GOBP_NEURAL_CREST_CELL_FATE_COMMITMENT		6	0.323	0.798	0.26	0.15	3.6e-05	2.1e-05	0.000137	2e-06
13185	GOBP_NEURAL_CREST_CELL_FATE_COMMITMENT_excl_SOX9	SOX9	5			0.17	0.17	1.8e-05	1.8e-05	0.000108	1e-06
13186	GOMF_1_PHOSPHATIDYLINOSITOL_4_PHOSPHATE_5_KINASE_ACTIVITY		9	0.691	0.885	0.26	0.11	0.000118	4.8e-05	0.000453	3e-06
13187	GOMF_1_PHOSPHATIDYLINOSITOL_4_PHOSPHATE_5_KINASE_ACTIVITY_excl_PIP5K1B	PIP5K1B	8			0.21	0.15	6.3e-05	4.4e-05	0.000297	3e-06
13188	GOMF_PEPTIDYL_PROLINE_4_DIOXYGENASE_ACTIVITY		8	0.452	0.832	0.26	0.14	5.8e-05	3.2e-05	0.000223	3e-06
13189	GOMF_PEPTIDYL_PROLINE_4_DIOXYGENASE_ACTIVITY_excl_EGLN3	EGLN3	7			0.13	0.09	2.5e-05	1.6e-05	0.000194	3e-06
13190	GOBP_FRUCTOSE_1_6_BISPHOSPHATE_METABOLIC_PROCESS		10	0.688	0.884	0.26	0.06	7e-05	1.7e-05	0.000271	3e-06
13191	GOBP_FRUCTOSE_1_6_BISPHOSPHATE_METABOLIC_PROCESS_excl_PFKL	PFKL	9			0.16	0.08	3.8e-05	1.9e-05	0.000242	3e-06
13192	GOBP_NATURAL_KILLER_CELL_CYTOKINE_PRODUCTION		9	0.959	0.975	0.26	0.13	4.1e-05	2.1e-05	0.000157	2e-06
13193	GOBP_NATURAL_KILLER_CELL_CYTOKINE_PRODUCTION_excl_RAET1G	RAET1G	8			0.19	0.14	2.8e-05	2e-05	0.000147	2e-06
13194	GOMF_I_SMAD_BINDING		14	0.858	0.932	0.26	0.05	0.000242	4.6e-05	0.000937	1e-05
13195	GOMF_I_SMAD_BINDING_excl_SMAD2	SMAD2	13			0.19	0.04	0.000167	3.2e-05	0.000874	1e-05
13196	GOBP_CDP_CHOLINE_PATHWAY		6	0.47	0.834	0.26	0.07	4.1e-05	1.2e-05	0.00016	1e-06
13197	GOBP_CDP_CHOLINE_PATHWAY_excl_CHPT1	CHPT1	5			0.17	0.07	2.2e-05	9e-06	0.000129	1e-06
13198	GOMF_HEME_TRANSMEMBRANE_TRANSPORTER_ACTIVITY		9	0.458	0.833	0.26	0.11	6.1e-05	2.6e-05	0.000237	2e-06
13199	GOMF_HEME_TRANSMEMBRANE_TRANSPORTER_ACTIVITY_excl_ABCB6	ABCB6	8			0.19	0.08	4.2e-05	1.8e-05	0.000219	2e-06
13200	GOBP_REGULATION_OF_IRE1_MEDIATED_UNFOLDED_PROTEIN_RESPONSE		14	0.594	0.862	0.26	0.1	0.000111	4.3e-05	0.000434	5e-06
13201	GOBP_REGULATION_OF_IRE1_MEDIATED_UNFOLDED_PROTEIN_RESPONSE_excl_DNAJB9	DNAJB9	13			0.09	0.04	3.7e-05	1.6e-05	0.000418	5e-06
13202	GOBP_RNA_IMPORT_INTO_MITOCHONDRION		5	0.822	0.918	0.26	0.24	3.9e-05	3.7e-05	0.000153	2e-06
13203	GOBP_RNA_IMPORT_INTO_MITOCHONDRION_excl_MRPL18	MRPL18	4			0	0	0	0	7.8e-05	1e-06
13204	GOBP_REGULATION_OF_ANAPHASE_PROMOTING_COMPLEX_DEPENDENT_CATABOLIC_PROCESS		5	0.0507	0.591	0.26	0.32	2.9e-05	3.6e-05	0.000115	1e-06
13205	GOBP_REGULATION_OF_ANAPHASE_PROMOTING_COMPLEX_DEPENDENT_CATABOLIC_PROCESS_excl_CDC20	CDC20	4			0.04	0.02	4e-06	2e-06	0.000102	1e-06
13206	GOBP_APOLIPOPROTEIN_A_I_MEDIATED_SIGNALING_PATHWAY		7	0.763	0.904	0.26	0.07	8.7e-05	2.3e-05	0.000341	4e-06
13207	GOBP_APOLIPOPROTEIN_A_I_MEDIATED_SIGNALING_PATHWAY_excl_ABCA1	ABCA1	6			0.03	0.04	6e-06	7e-06	0.000185	2e-06
13208	GOBP_PROTEIN_OXIDATION		14	0.804	0.914	0.26	0.06	0.000133	3.3e-05	0.00052	3e-06
13209	GOBP_PROTEIN_OXIDATION_excl_TRABD2B	TRABD2B	13			0.16	0.07	6.5e-05	2.8e-05	0.000403	3e-06
13210	GOCC_EXTRINSIC_COMPONENT_OF_EXTERNAL_SIDE_OF_PLASMA_MEMBRANE		8	0.879	0.939	0.26	0.05	0.00011	2e-05	0.00043	3e-06
13211	GOCC_EXTRINSIC_COMPONENT_OF_EXTERNAL_SIDE_OF_PLASMA_MEMBRANE_excl_ANXA1	ANXA1	7			0.17	0.05	7e-05	2.2e-05	0.000417	3e-06
13212	GOBP_ALKANESULFONATE_METABOLIC_PROCESS		7	0.742	0.898	0.26	0.11	5.9e-05	2.6e-05	0.00023	3e-06
13213	GOBP_ALKANESULFONATE_METABOLIC_PROCESS_excl_CSAD	CSAD	6			0.19	0.09	4.1e-05	1.9e-05	0.000211	3e-06
13214	GOBP_MITOTIC_RECOMBINATION		26	0.601	0.862	0.26	0.04	0.000191	2.9e-05	0.000748	7e-06
13215	GOBP_HISTONE_H3_K9_DIMETHYLATION		6	0.582	0.857	0.26	0.15	6.3e-05	3.8e-05	0.000246	3e-06
13216	GOBP_HISTONE_H3_K9_DIMETHYLATION_excl_SMARCB1	SMARCB1	5			0.2	0.12	3.6e-05	2.1e-05	0.000183	3e-06
13217	GOBP_CHONDROCYTE_DIFFERENTIATION_INVOLVED_IN_ENDOCHONDRAL_BONE_MORPHOGENESIS		15	0.478	0.837	0.26	0.05	0.000214	4.3e-05	0.000839	6e-06
13218	GOBP_CHONDROCYTE_DIFFERENTIATION_INVOLVED_IN_ENDOCHONDRAL_BONE_MORPHOGENESIS_excl_MATN1	MATN1	14			0.18	0.05	0.000144	4.4e-05	0.000807	6e-06
13219	GOBP_FOLATE_IMPORT_ACROSS_PLASMA_MEMBRANE		5	0.555	0.852	0.25	0.06	5.9e-05	1.3e-05	0.000231	2e-06
13220	GOBP_FOLATE_IMPORT_ACROSS_PLASMA_MEMBRANE_excl_SLC19A1	SLC19A1	4			0.15	0.04	3.2e-05	8e-06	0.000207	2e-06
13221	GOBP_PERIPHERAL_NERVOUS_SYSTEM_AXON_REGENERATION		7	0.834	0.923	0.25	0.26	7.6e-05	7.7e-05	0.000299	4e-06
13222	GOBP_PERIPHERAL_NERVOUS_SYSTEM_AXON_REGENERATION_excl_NEFL	NEFL	6			0.16	0.06	4.3e-05	1.6e-05	0.000275	4e-06
13223	GOBP_POSITIVE_REGULATION_OF_EPITHELIAL_TO_MESENCHYMAL_TRANSITION_INVOLVED_IN_ENDOCARDIAL_CUSHION_FORMATION		5	0.555	0.852	0.25	0.09	9.1e-05	3.1e-05	0.000361	4e-06
13224	GOBP_POSITIVE_REGULATION_OF_EPITHELIAL_TO_MESENCHYMAL_TRANSITION_INVOLVED_IN_ENDOCARDIAL_CUSHION_FORMATION_excl_ENG	ENG	4			0.18	0.1	5.1e-05	2.8e-05	0.000292	3e-06
13225	GOBP_NEGATIVE_REGULATION_OF_PROTEIN_TARGETING_TO_MEMBRANE		4	0.825	0.919	0.25	0.16	3.3e-05	2.1e-05	0.00013	2e-06
13226	GOBP_NEGATIVE_REGULATION_OF_PROTEIN_TARGETING_TO_MEMBRANE_excl_ITGB1BP1	ITGB1BP1	3			0.07	0.02	8e-06	3e-06	0.000113	2e-06
13227	GOMF_PHOSPHATIDYLINOSITOL_5_PHOSPHATE_BINDING		19	0.979	0.985	0.25	0.05	0.00026	5.3e-05	0.001029	5e-06
13228	GOMF_PHOSPHATIDYLINOSITOL_5_PHOSPHATE_BINDING_excl_PLA2G4E	PLA2G4E	18			0.15	0.04	0.000151	3.7e-05	0.000976	5e-06
13229	GOBP_NEGATIVE_REGULATION_OF_PROTEIN_LOCALIZATION_TO_CELL_SURFACE		11	0.763	0.904	0.25	0.04	0.0003	5e-05	0.001192	7e-06
13230	GOBP_NEGATIVE_REGULATION_OF_PROTEIN_LOCALIZATION_TO_CELL_SURFACE_excl_TAX1BP3	TAX1BP3	10			0.22	0.04	0.000256	4.5e-05	0.001169	7e-06
13231	GOBP_ASTROCYTE_CELL_MIGRATION		8	0.708	0.89	0.25	0.11	6.4e-05	2.9e-05	0.000255	3e-06
13232	GOBP_ASTROCYTE_CELL_MIGRATION_excl_SCRIB	SCRIB	7			0.14	0.1	3.1e-05	2.2e-05	0.000228	2e-06
13233	GOCC_MITOCHONDRIAL_CRISTA		8	0.815	0.917	0.25	0.12	9.6e-05	4.7e-05	0.000381	4e-06
13234	GOCC_MITOCHONDRIAL_CRISTA_excl_COX6B2	COX6B2	7			0.1	0.05	3.5e-05	1.7e-05	0.000362	4e-06
13235	GOMF_DEOXYRIBONUCLEASE_I_ACTIVITY		4	0.573	0.855	0.25	0.24	2.2e-05	2e-05	8.6e-05	1e-06
13236	GOMF_DEOXYRIBONUCLEASE_I_ACTIVITY_excl_DNASE1L3	DNASE1L3	3			0.11	0.16	7e-06	1.1e-05	7e-05	1e-06
13237	GOBP_POSITIVE_REGULATION_OF_MIRNA_MEDIATED_GENE_SILENCING_BY_INHIBITION_OF_TRANSLATION		7	0.442	0.83	0.25	0.08	0.000119	3.8e-05	0.000475	5e-06
13238	GOBP_POSITIVE_REGULATION_OF_MIRNA_MEDIATED_GENE_SILENCING_BY_INHIBITION_OF_TRANSLATION_excl_AGO2	AGO2	6			0.21	0.06	8.3e-05	2.5e-05	0.000404	5e-06
13239	GOBP_TELOMERE_MAINTENANCE_VIA_SEMI_CONSERVATIVE_REPLICATION		9	0.49	0.839	0.25	0.1	6.8e-05	2.8e-05	0.000274	2e-06
13240	GOBP_TELOMERE_MAINTENANCE_VIA_SEMI_CONSERVATIVE_REPLICATION_excl_FEN1	FEN1	8			0.13	0.06	3.5e-05	1.5e-05	0.000265	2e-06
13241	GOBP_MONOACYLGLYCEROL_CATABOLIC_PROCESS		7	0.852	0.93	0.25	0.18	4.7e-05	3.3e-05	0.000186	2e-06
13242	GOBP_MONOACYLGLYCEROL_CATABOLIC_PROCESS_excl_ABHD12B	ABHD12B	6			0.17	0.13	2.7e-05	2e-05	0.000155	1e-06
13243	GOMF_METAL_DEPENDENT_DEUBIQUITINASE_ACTIVITY		8	0.425	0.824	0.25	0.07	6.1e-05	1.8e-05	0.000246	2e-06
13244	GOMF_METAL_DEPENDENT_DEUBIQUITINASE_ACTIVITY_excl_PRPF8	PRPF8	7			0.18	0.05	3.4e-05	8e-06	0.000183	2e-06
13245	GOMF_RNA_POLYMERASE_II_ACTIVITY		5	0.989	0.992	0.25	0.29	5.1e-05	6e-05	0.000205	4e-06
13246	GOMF_RNA_POLYMERASE_II_ACTIVITY_excl_POLR2B	POLR2B	4			0.23	0.34	3.9e-05	5.9e-05	0.000169	4e-06
13247	GOBP_POSITIVE_REGULATION_OF_HISTONE_PHOSPHORYLATION		6	0.62	0.867	0.25	0.15	5.3e-05	3.3e-05	0.000213	2e-06
13248	GOBP_POSITIVE_REGULATION_OF_HISTONE_PHOSPHORYLATION_excl_CDK9	CDK9	5			0.18	0.11	3.6e-05	2.3e-05	0.000201	2e-06
13249	GOMF_L_ASPARTATE_TRANSMEMBRANE_TRANSPORTER_ACTIVITY		9	0.645	0.872	0.25	0.13	8.6e-05	4.7e-05	0.00035	2e-06
13250	GOMF_L_ASPARTATE_TRANSMEMBRANE_TRANSPORTER_ACTIVITY_excl_SLC1A6	SLC1A6	8			0.19	0.15	5.4e-05	4.3e-05	0.000283	2e-06
13251	GOBP_REGULATION_OF_PRO_B_CELL_DIFFERENTIATION		8	0.718	0.892	0.25	0.09	9.8e-05	3.6e-05	0.000399	5e-06
13252	GOBP_REGULATION_OF_PRO_B_CELL_DIFFERENTIATION_excl_FLCN	FLCN	7			0.18	0.08	6.5e-05	2.9e-05	0.000356	4e-06
13253	GOBP_NEGATIVE_REGULATION_OF_T_CELL_MEDIATED_CYTOTOXICITY		10	0.409	0.821	0.25	0.12	4.3e-05	2.2e-05	0.000174	3e-06
13254	GOBP_NEGATIVE_REGULATION_OF_T_CELL_MEDIATED_CYTOTOXICITY_excl_PTPRC	PTPRC	9			0.12	0.09	1.6e-05	1.4e-05	0.000141	2e-06
13255	GOBP_REGULATION_OF_ODONTOGENESIS		17	0.702	0.888	0.25	0.05	0.000223	4.4e-05	0.000905	8e-06
13256	GOBP_REGULATION_OF_ODONTOGENESIS_excl_DMRT3	DMRT3	16			0.19	0.04	0.000162	3.8e-05	0.000858	8e-06
13257	GOMF_3_5_DNA_HELICASE_ACTIVITY		15	0.245	0.778	0.24	0.06	0.000269	6.3e-05	0.001102	9e-06
13258	GOMF_3_5_DNA_HELICASE_ACTIVITY_excl_NAV2	NAV2	14			0.1	0.04	4.4e-05	1.9e-05	0.000464	4e-06
13259	GOBP_POSITIVE_REGULATION_OF_CELL_CELL_ADHESION_MEDIATED_BY_INTEGRIN		6	0.667	0.879	0.24	0.07	0.000118	3.6e-05	0.000484	4e-06
13260	GOBP_POSITIVE_REGULATION_OF_CELL_CELL_ADHESION_MEDIATED_BY_INTEGRIN_excl_PIEZO1	PIEZO1	5			0.14	0.05	5.1e-05	1.9e-05	0.000378	3e-06
13261	GOBP_MEIOSIS_II_CELL_CYCLE_PROCESS		11	0.482	0.838	0.24	0.18	6e-05	4.4e-05	0.000248	1e-06
13262	GOBP_MEIOSIS_II_CELL_CYCLE_PROCESS_excl_BUB1	BUB1	10			0.12	0.09	3e-05	2.2e-05	0.000244	1e-06
13263	GOMF_5_3_DNA_HELICASE_ACTIVITY		10	0.537	0.847	0.24	0.13	7.3e-05	4.1e-05	0.000301	3e-06
13264	GOMF_5_3_DNA_HELICASE_ACTIVITY_excl_HELB	HELB	9			0.2	0.1	5.5e-05	2.9e-05	0.000275	2e-06
13265	GOMF_HYALURONONGLUCOSAMINIDASE_ACTIVITY		8	0.203	0.765	0.24	0.14	5.4e-05	3.1e-05	0.000223	2e-06
13266	GOMF_HYALURONONGLUCOSAMINIDASE_ACTIVITY_excl_HYAL2	HYAL2	7			0.18	0.1	4e-05	2.2e-05	0.000218	2e-06
13267	GOBP_KETONE_BODY_METABOLIC_PROCESS		10	0.872	0.936	0.24	0.03	7.7e-05	9e-06	0.000319	2e-06
13268	GOBP_KETONE_BODY_METABOLIC_PROCESS_excl_ACSS3	ACSS3	9			0.01	0.01	2e-06	2e-06	0.000238	1e-06
13269	GOBP_NEGATIVE_REGULATION_OF_SYSTEMIC_ARTERIAL_BLOOD_PRESSURE		20	0.976	0.983	0.24	0.13	0.000186	9.7e-05	0.000772	3e-06
13270	GOBP_NEGATIVE_REGULATION_OF_SYSTEMIC_ARTERIAL_BLOOD_PRESSURE_excl_SOD2	SOD2	19			0.07	0.03	5.1e-05	2e-05	0.000684	3e-06
13271	GOBP_ANAGEN		5	0.682	0.882	0.24	0.12	6.7e-05	3.3e-05	0.000277	2e-06
13272	GOBP_ANAGEN_excl_WNT5A	WNT5A	4			0.16	0.19	3.2e-05	3.8e-05	0.000206	1e-06
13273	GOBP_CAVEOLIN_MEDIATED_ENDOCYTOSIS		11	0.719	0.892	0.24	0.08	0.000114	3.7e-05	0.000473	3e-06
13274	GOBP_CAVEOLIN_MEDIATED_ENDOCYTOSIS_excl_MAPK1	MAPK1	10			0.14	0.07	5.8e-05	2.9e-05	0.000419	3e-06
13275	GOBP_VIRAL_TRANSLATIONAL_TERMINATION_REINITIATION		5	0.451	0.832	0.24	0.11	6.1e-05	2.9e-05	0.000252	5e-06
13276	GOBP_VIRAL_TRANSLATIONAL_TERMINATION_REINITIATION_excl_EIF3G	EIF3G	4			0.11	0.07	2.5e-05	1.6e-05	0.000215	5e-06
13277	GOBP_G_QUADRUPLEX_DNA_UNWINDING		7	0.226	0.769	0.24	0.13	5.5e-05	2.9e-05	0.000227	2e-06
13278	GOBP_G_QUADRUPLEX_DNA_UNWINDING_excl_DHX36	DHX36	6			0.16	0.08	3.3e-05	1.7e-05	0.000198	2e-06
13279	GOCC_SEC61_TRANSLOCON_COMPLEX		4	0.309	0.794	0.24	0.06	2.8e-05	7e-06	0.000116	1e-06
13280	GOCC_SEC61_TRANSLOCON_COMPLEX_excl_SEC61A2	SEC61A2	3			0.04	0.03	3e-06	2e-06	6.6e-05	1e-06
13281	GOCC_INTEGRAL_COMPONENT_OF_LYSOSOMAL_MEMBRANE		10	0.989	0.992	0.24	0.14	0.000101	5.8e-05	0.000421	2e-06
13282	GOCC_INTEGRAL_COMPONENT_OF_LYSOSOMAL_MEMBRANE_excl_LRRC8E	LRRC8E	9			0.15	0.17	5.6e-05	6e-05	0.00036	1e-06
13283	GOBP_GLUCOSYLCERAMIDE_METABOLIC_PROCESS		7	0.434	0.829	0.24	0.06	7.7e-05	1.9e-05	0.000321	4e-06
13284	GOBP_GLUCOSYLCERAMIDE_METABOLIC_PROCESS_excl_UGCG	UGCG	6			0.06	0.04	1.1e-05	7e-06	0.000171	2e-06
13285	GOBP_REGULATION_OF_GUANYL_NUCLEOTIDE_EXCHANGE_FACTOR_ACTIVITY		9	0.54	0.848	0.24	0.08	0.000145	4.6e-05	0.000608	4e-06
13286	GOBP_REGULATION_OF_GUANYL_NUCLEOTIDE_EXCHANGE_FACTOR_ACTIVITY_excl_EIF2S1	EIF2S1	8			0.2	0.08	0.000117	4.7e-05	0.000597	4e-06
13287	GOBP_CELLULAR_HYPEROSMOTIC_RESPONSE		13	0.414	0.822	0.24	0.1	0.000107	4.5e-05	0.000449	4e-06
13288	GOBP_CELLULAR_HYPEROSMOTIC_RESPONSE_excl_AQP1	AQP1	12			0.12	0.04	5.3e-05	1.7e-05	0.000427	4e-06
13289	GOMF_RNA_POLYMERASE_II_INTRONIC_TRANSCRIPTION_REGULATORY_REGION_SEQUENCE_SPECIFIC_DNA_BINDING		8	0.561	0.853	0.24	0.04	0.000128	2.1e-05	0.00054	4e-06
13290	GOMF_RNA_POLYMERASE_II_INTRONIC_TRANSCRIPTION_REGULATORY_REGION_SEQUENCE_SPECIFIC_DNA_BINDING_excl_SMYD3	SMYD3	7			0.13	0.05	2.6e-05	1e-05	0.000196	2e-06
13291	GOBP_NEGATIVE_REGULATION_OF_GUANYL_NUCLEOTIDE_EXCHANGE_FACTOR_ACTIVITY		5	0.612	0.865	0.24	0.11	7.7e-05	3.7e-05	0.000327	4e-06
13292	GOBP_NEGATIVE_REGULATION_OF_GUANYL_NUCLEOTIDE_EXCHANGE_FACTOR_ACTIVITY_excl_EIF2S1	EIF2S1	4			0.16	0.12	5e-05	4e-05	0.000316	4e-06
13293	GOBP_MONOACYLGLYCEROL_METABOLIC_PROCESS		12	0.916	0.952	0.24	0.12	6.8e-05	3.5e-05	0.000287	2e-06
13294	GOBP_MONOACYLGLYCEROL_METABOLIC_PROCESS_excl_ABHD12B	ABHD12B	11			0.19	0.09	4.8e-05	2.4e-05	0.000255	2e-06
13295	GOBP_POSITIVE_REGULATION_OF_GOLGI_TO_PLASMA_MEMBRANE_PROTEIN_TRANSPORT		5	0.393	0.818	0.24	0.08	6.3e-05	2.2e-05	0.00027	4e-06
13296	GOBP_POSITIVE_REGULATION_OF_GOLGI_TO_PLASMA_MEMBRANE_PROTEIN_TRANSPORT_excl_CNST	CNST	4			0.08	0.08	1.6e-05	1.5e-05	0.000193	3e-06
13297	GOMF_MITOCHONDRION_TARGETING_SEQUENCE_BINDING		5	0.765	0.904	0.23	0.16	2.6e-05	1.7e-05	0.000109	1e-06
13298	GOMF_MITOCHONDRION_TARGETING_SEQUENCE_BINDING_excl_TIMM22	TIMM22	4			0.18	0.2	1.5e-05	1.6e-05	8.1e-05	2e-06
13299	GOBP_CELL_PROLIFERATION_IN_MIDBRAIN		8	0.989	0.992	0.23	0.09	6.4e-05	2.5e-05	0.000276	2e-06
13300	GOBP_CELL_PROLIFERATION_IN_MIDBRAIN_excl_WNT5A	WNT5A	7			0.15	0.14	3e-05	2.8e-05	0.000204	1e-06
13301	GOMF_TRANSKETOLASE_OR_TRANSALDOLASE_ACTIVITY		4	0.153	0.729	0.23	0.26	1.8e-05	2e-05	7.7e-05	1e-06
13302	GOMF_TRANSKETOLASE_OR_TRANSALDOLASE_ACTIVITY_excl_TKT	TKT	3			0.01	0.02	0	1e-06	3.8e-05	1e-06
13303	GOBP_NEGATIVE_REGULATION_OF_SMOOTHENED_SIGNALING_PATHWAY_INVOLVED_IN_DORSAL_VENTRAL_NEURAL_TUBE_PATTERNING		6	0.036	0.527	0.23	0.25	5.4e-05	5.9e-05	0.000234	2e-06
13304	GOBP_NEGATIVE_REGULATION_OF_SMOOTHENED_SIGNALING_PATHWAY_INVOLVED_IN_DORSAL_VENTRAL_NEURAL_TUBE_PATTERNING_excl_SUFU	SUFU	5			0.06	0.04	9e-06	5e-06	0.000132	1e-06
13305	GOBP_PROTEIN_TRANSPORT_WITHIN_LIPID_BILAYER		5	0.425	0.824	0.23	0.09	8.4e-05	3.4e-05	0.00036	5e-06
13306	GOBP_PROTEIN_TRANSPORT_WITHIN_LIPID_BILAYER_excl_RFTN1	RFTN1	4			0.14	0.12	3.1e-05	2.8e-05	0.000228	5e-06
13307	GOCC_GATOR2_COMPLEX		5	0.478	0.837	0.23	0.15	3.4e-05	2.2e-05	0.000146	1e-06
13308	GOCC_GATOR2_COMPLEX_excl_WDR24	WDR24	4			0.08	0.03	1e-05	4e-06	0.00013	1e-06
13309	GOBP_SENSORY_PERCEPTION_OF_SWEET_TASTE		6	0.22	0.766	0.23	0.23	2.5e-05	2.5e-05	0.000109	1e-06
13310	GOBP_SENSORY_PERCEPTION_OF_SWEET_TASTE_excl_REEP2	REEP2	5			0.12	0.12	1.1e-05	1e-05	8.7e-05	1e-06
13311	GOMF_ANDROSTAN_3_ALPHA_17_BETA_DIOL_DEHYDROGENASE_ACTIVITY		8	0.936	0.962	0.23	0.15	2e-05	1.3e-05	8.6e-05	1e-06
13312	GOMF_ANDROSTAN_3_ALPHA_17_BETA_DIOL_DEHYDROGENASE_ACTIVITY_excl_RDH5	RDH5	7			0.13	0.12	1e-05	9e-06	7.7e-05	1e-06
13313	GOBP_THROMBOPOIETIN_MEDIATED_SIGNALING_PATHWAY		5	0.359	0.808	0.23	0.21	3.9e-05	3.5e-05	0.000167	2e-06
13314	GOBP_THROMBOPOIETIN_MEDIATED_SIGNALING_PATHWAY_excl_MPL	MPL	4			0.06	0.03	9e-06	4e-06	0.000157	2e-06
13315	GOCC_MHC_CLASS_I_PEPTIDE_LOADING_COMPLEX		8	0.427	0.824	0.23	0.21	1.3e-05	1.1e-05	5.4e-05	1e-06
13316	GOCC_MHC_CLASS_I_PEPTIDE_LOADING_COMPLEX_excl_ABCB9	ABCB9	7			0.19	0.23	9e-06	1.1e-05	4.8e-05	1e-06
13317	GOBP_CELLULAR_RESPONSE_TO_OXIDISED_LOW_DENSITY_LIPOPROTEIN_PARTICLE_STIMULUS		12	0.302	0.792	0.23	0.04	9.7e-05	1.7e-05	0.000422	4e-06
13318	GOBP_CELLULAR_RESPONSE_TO_OXIDISED_LOW_DENSITY_LIPOPROTEIN_PARTICLE_STIMULUS_excl_AKT1	AKT1	11			0.19	0.05	5.8e-05	1.4e-05	0.000306	2e-06
13319	GOBP_POSITIVE_REGULATION_OF_LAMELLIPODIUM_MORPHOGENESIS		7	0.288	0.788	0.23	0.1	0.000125	5.5e-05	0.000542	7e-06
13320	GOBP_POSITIVE_REGULATION_OF_LAMELLIPODIUM_MORPHOGENESIS_excl_ARHGEF7	ARHGEF7	6			0.11	0.06	3.8e-05	1.9e-05	0.000349	3e-06
13321	GOMF_TYPE_I_TRANSFORMING_GROWTH_FACTOR_BETA_RECEPTOR_BINDING		10	0.459	0.833	0.23	0.07	0.000152	4.5e-05	0.000661	8e-06
13322	GOMF_TYPE_I_TRANSFORMING_GROWTH_FACTOR_BETA_RECEPTOR_BINDING_excl_SMAD2	SMAD2	9			0.13	0.04	7.7e-05	2.5e-05	0.000598	8e-06
13323	GOBP_PENETRATION_OF_ZONA_PELLUCIDA		8	0.21	0.766	0.23	0.08	4.3e-05	1.6e-05	0.000189	3e-06
13324	GOBP_PENETRATION_OF_ZONA_PELLUCIDA_excl_B4GALT1	B4GALT1	7			0.11	0.1	1.6e-05	1.4e-05	0.000137	2e-06
13325	GOMF_UBIQUITIN_LIKE_PROTEIN_SPECIFIC_ISOPEPTIDASE_ACTIVITY		6	0.56	0.853	0.23	0.11	4.6e-05	2.3e-05	0.000202	3e-06
13326	GOMF_UBIQUITIN_LIKE_PROTEIN_SPECIFIC_ISOPEPTIDASE_ACTIVITY_excl_HINT1	HINT1	5			0.07	0.03	1.3e-05	6e-06	0.000195	3e-06
13327	GOBP_REGULATION_OF_LEUKOCYTE_ADHESION_TO_ARTERIAL_ENDOTHELIAL_CELL		5	0.757	0.902	0.23	0.14	3.2e-05	2e-05	0.000141	1e-06
13328	GOBP_REGULATION_OF_LEUKOCYTE_ADHESION_TO_ARTERIAL_ENDOTHELIAL_CELL_excl_ZDHHC21	ZDHHC21	4			0.06	0.11	4e-06	7e-06	6.6e-05	1e-06
13329	GOBP_REGULATION_OF_RAB_PROTEIN_SIGNAL_TRANSDUCTION		7	0.509	0.844	0.23	0.06	0.00013	3.4e-05	0.000567	4e-06
13330	GOBP_REGULATION_OF_RAB_PROTEIN_SIGNAL_TRANSDUCTION_excl_SGSM3	SGSM3	6			0.15	0.06	8.4e-05	3.2e-05	0.000555	4e-06
13331	GOBP_PEPTIDYL_LYSINE_OXIDATION		5	0.855	0.931	0.23	0.11	5.4e-05	2.5e-05	0.000236	2e-06
13332	GOBP_PEPTIDYL_LYSINE_OXIDATION_excl_LOXL3	LOXL3	4			0.16	0.09	3.5e-05	2e-05	0.000226	2e-06
13333	GOBP_RESPONSE_TO_FLUORIDE		5	0.825	0.919	0.23	0.04	0.000113	2e-05	0.000498	5e-06
13334	GOBP_RESPONSE_TO_FLUORIDE_excl_PLCB1	PLCB1	4			0	0.01	0	1e-06	0.00013	1e-06
13335	GOBP_POSITIVE_REGULATION_OF_INTERLEUKIN_23_PRODUCTION		7	0.624	0.868	0.23	0.09	7.4e-05	2.9e-05	0.000329	2e-06
13336	GOBP_POSITIVE_REGULATION_OF_INTERLEUKIN_23_PRODUCTION_excl_MYD88	MYD88	6			0.19	0.09	6.1e-05	2.8e-05	0.000323	2e-06
13337	GOBP_POSITIVE_REGULATION_OF_INTEGRIN_MEDIATED_SIGNALING_PATHWAY		6	0.785	0.908	0.23	0.17	4.2e-05	3.2e-05	0.000187	2e-06
13338	GOBP_POSITIVE_REGULATION_OF_INTEGRIN_MEDIATED_SIGNALING_PATHWAY_excl_CD63	CD63	5			0.12	0.15	2.2e-05	2.6e-05	0.000179	2e-06
13339	GOBP_LIPOXIN_METABOLIC_PROCESS		5	0.468	0.834	0.23	0.11	3e-05	1.4e-05	0.000132	1e-06
13340	GOBP_LIPOXIN_METABOLIC_PROCESS_excl_ALOX15B	ALOX15B	4			0.03	0.05	3e-06	5e-06	0.00011	1e-06
13341	GOBP_VITAMIN_D_BIOSYNTHETIC_PROCESS		10	0.499	0.842	0.23	0.16	3.9e-05	2.8e-05	0.000171	2e-06
13342	GOBP_VITAMIN_D_BIOSYNTHETIC_PROCESS_excl_SNAI2	SNAI2	9			0.13	0.11	2.2e-05	1.9e-05	0.000167	2e-06
13343	GOBP_AMINOACYL_TRNA_METABOLISM_INVOLVED_IN_TRANSLATIONAL_FIDELITY		13	0.695	0.887	0.23	0.11	7.4e-05	3.5e-05	0.000328	3e-06
13344	GOBP_AMINOACYL_TRNA_METABOLISM_INVOLVED_IN_TRANSLATIONAL_FIDELITY_excl_IARS2	IARS2	12			0.16	0.1	5e-05	3e-05	0.000309	3e-06
13345	GOMF_PHOSPHOLIPASE_D_ACTIVITY		7	0.229	0.769	0.23	0.13	6.2e-05	3.7e-05	0.000277	2e-06
13346	GOMF_PHOSPHOLIPASE_D_ACTIVITY_excl_GPLD1	GPLD1	6			0.15	0.18	3.2e-05	3.6e-05	0.000206	1e-06
13347	GOMF_CELL_ADHESIVE_PROTEIN_BINDING_INVOLVED_IN_BUNDLE_OF_HIS_CELL_PURKINJE_MYOCYTE_COMMUNICATION		5	0.584	0.858	0.22	0.1	6e-05	2.7e-05	0.000267	3e-06
13348	GOMF_CELL_ADHESIVE_PROTEIN_BINDING_INVOLVED_IN_BUNDLE_OF_HIS_CELL_PURKINJE_MYOCYTE_COMMUNICATION_excl_JUP	JUP	4			0.07	0.04	1.5e-05	9e-06	0.000229	3e-06
13349	GOBP_REGULATION_OF_MICROVILLUS_ASSEMBLY		6	0.601	0.862	0.22	0.07	8.2e-05	2.6e-05	0.000367	3e-06
13350	GOBP_REGULATION_OF_MICROVILLUS_ASSEMBLY_excl_FSCN1	FSCN1	5			0.15	0.02	5.1e-05	8e-06	0.000346	3e-06
13351	GOBP_POSITIVE_REGULATION_OF_VASCULAR_WOUND_HEALING		5	0.875	0.936	0.22	0.1	3e-05	1.3e-05	0.000132	2e-06
13352	GOBP_POSITIVE_REGULATION_OF_VASCULAR_WOUND_HEALING_excl_MIR451A	MIR451A	4			0.04	0.06	6e-06	8e-06	0.000127	2e-06
13353	GOBP_MONOCYTE_AGGREGATION		5	0.842	0.927	0.22	0.06	4.4e-05	1.2e-05	0.000197	3e-06
13354	GOBP_MONOCYTE_AGGREGATION_excl_BMP7	BMP7	4			0.13	0.04	1.9e-05	6e-06	0.000143	3e-06
13355	GOBP_POSITIVE_REGULATION_BY_HOST_OF_VIRAL_PROCESS		14	0.78	0.907	0.22	0.12	0.000125	6.8e-05	0.000563	7e-06
13356	GOBP_POSITIVE_REGULATION_BY_HOST_OF_VIRAL_PROCESS_excl_PC	PC	13			0.05	0.03	2.6e-05	1.8e-05	0.000534	7e-06
13357	GOBP_ESTABLISHMENT_OF_LEFT_RIGHT_ASYMMETRY		5	0.43	0.827	0.22	0.17	3.4e-05	2.6e-05	0.000155	2e-06
13358	GOBP_ESTABLISHMENT_OF_LEFT_RIGHT_ASYMMETRY_excl_CCDC39	CCDC39	4			0.11	0.11	1.6e-05	1.5e-05	0.000138	2e-06
13359	GOBP_LACRIMAL_GLAND_DEVELOPMENT		7	0.557	0.853	0.22	0.1	7e-05	3.3e-05	0.000318	3e-06
13360	GOBP_LACRIMAL_GLAND_DEVELOPMENT_excl_PAX6	PAX6	6			0.14	0.09	3.9e-05	2.4e-05	0.000277	2e-06
13361	GOMF_NAD_RETINOL_DEHYDROGENASE_ACTIVITY		20	0.995	0.995	0.22	0.08	8.9e-05	3.2e-05	0.000404	3e-06
13362	GOMF_NAD_RETINOL_DEHYDROGENASE_ACTIVITY_excl_RDH8	RDH8	19			0.16	0.06	5.8e-05	2.1e-05	0.000363	3e-06
13363	GOBP_RAB_PROTEIN_SIGNAL_TRANSDUCTION		16	0.503	0.844	0.22	0.05	0.00019	4.1e-05	0.000866	6e-06
13364	GOBP_RAB_PROTEIN_SIGNAL_TRANSDUCTION_excl_SGSM3	SGSM3	15			0.17	0.04	0.000144	3.7e-05	0.000854	6e-06
13365	GOBP_THERMOCEPTION		7	0.8	0.912	0.22	0.04	0.000123	2.1e-05	0.000561	4e-06
13366	GOBP_THERMOCEPTION_excl_GRIK2	GRIK2	6			0.07	0.05	1.7e-05	1.2e-05	0.000233	2e-06
13367	GOMF_FATTY_ACYL_COA_SYNTHASE_ACTIVITY		7	0.484	0.839	0.22	0.08	2.4e-05	9e-06	0.00011	1e-06
13368	GOMF_FATTY_ACYL_COA_SYNTHASE_ACTIVITY_excl_ACSM1	ACSM1	6			0.04	0.1	4e-06	9e-06	9.2e-05	1e-06
13369	GOBP_REGULATION_OF_ARACHIDONIC_ACID_SECRETION		8	0.872	0.936	0.22	0.06	5.6e-05	1.4e-05	0.000255	2e-06
13370	GOBP_REGULATION_OF_ARACHIDONIC_ACID_SECRETION_excl_PLA2G6	PLA2G6	7			0.06	0.05	1.3e-05	1.1e-05	0.000217	2e-06
13371	GOBP_BRANCH_ELONGATION_OF_AN_EPITHELIUM		18	0.944	0.966	0.22	0.09	0.000258	0.000105	0.001179	1.1e-05
13372	GOBP_BRANCH_ELONGATION_OF_AN_EPITHELIUM_excl_MED1	MED1	17			0.18	0.06	0.000206	6.1e-05	0.001122	1e-05
13373	GOBP_REGULATION_OF_KIDNEY_SIZE		5	0.912	0.952	0.22	0.09	0.000104	4.4e-05	0.000477	4e-06
13374	GOBP_REGULATION_OF_KIDNEY_SIZE_excl_HNF1A	HNF1A	4			0.03	0.02	1.2e-05	9e-06	0.000405	3e-06
13375	GOCC_BRCA1_A_COMPLEX		7	0.631	0.869	0.22	0.23	7.8e-05	8.1e-05	0.000359	3e-06
13376	GOCC_BRCA1_A_COMPLEX_excl_ANKRD39	ANKRD39	6			0.08	0.04	2.9e-05	1.5e-05	0.000352	3e-06
13377	GOMF_PHOSPHATIDYLINOSITOL_3_4_5_TRISPHOSPHATE_5_PHOSPHATASE_ACTIVITY		6	0.882	0.94	0.22	0.1	5.2e-05	2.2e-05	0.000238	2e-06
13378	GOMF_PHOSPHATIDYLINOSITOL_3_4_5_TRISPHOSPHATE_5_PHOSPHATASE_ACTIVITY_excl_INPP5D	INPP5D	5			0.09	0.04	1.4e-05	6e-06	0.000154	2e-06
13379	GOCC_MALE_GERM_CELL_NUCLEUS		16	0.853	0.93	0.22	0.07	0.000106	3.6e-05	0.000485	3e-06
13380	GOCC_MALE_GERM_CELL_NUCLEUS_excl_RAN	RAN	15			0.17	0.08	7.7e-05	3.5e-05	0.000458	2e-06
13381	GOMF_INTERLEUKIN_12_RECEPTOR_BINDING		6	0.864	0.934	0.22	0.04	3.8e-05	8e-06	0.000174	1e-06
13382	GOMF_INTERLEUKIN_12_RECEPTOR_BINDING_excl_IL12RB1	IL12RB1	5			0	0.01	0	1e-06	0.000143	1e-06
13383	GOBP_POSITIVE_REGULATION_OF_HETEROTYPIC_CELL_CELL_ADHESION		15	0.983	0.988	0.22	0.07	0.00013	4.3e-05	0.000596	5e-06
13384	GOBP_POSITIVE_REGULATION_OF_HETEROTYPIC_CELL_CELL_ADHESION_excl_GCNT2	GCNT2	14			0.08	0.03	4.3e-05	1.9e-05	0.000548	6e-06
13385	GOBP_MEMBRANOUS_SEPTUM_MORPHOGENESIS		8	0.808	0.915	0.22	0.07	8e-05	2.4e-05	0.00037	3e-06
13386	GOBP_MEMBRANOUS_SEPTUM_MORPHOGENESIS_excl_NOG	NOG	7			0.13	0.06	4.5e-05	2.2e-05	0.00036	3e-06
13387	GOBP_BRANCHED_CHAIN_AMINO_ACID_CATABOLIC_PROCESS		20	0.679	0.881	0.22	0.05	0.000153	3.8e-05	0.000705	5e-06
13388	GOBP_BRANCHED_CHAIN_AMINO_ACID_CATABOLIC_PROCESS_excl_MCCC1	MCCC1	19			0.12	0.05	8.3e-05	3.3e-05	0.000684	4e-06
13389	GOBP_REGULATION_OF_LAMELLIPODIUM_MORPHOGENESIS		11	0.559	0.853	0.22	0.07	0.00019	6.3e-05	0.000879	8e-06
13390	GOBP_REGULATION_OF_LAMELLIPODIUM_MORPHOGENESIS_excl_ARHGEF7	ARHGEF7	10			0.15	0.05	0.000104	3.2e-05	0.000686	6e-06
13391	GOBP_METANEPHRIC_NEPHRON_TUBULE_MORPHOGENESIS		8	0.704	0.889	0.22	0.1	9.6e-05	4.5e-05	0.000445	4e-06
13392	GOBP_METANEPHRIC_NEPHRON_TUBULE_MORPHOGENESIS_excl_LGR4	LGR4	7			0.17	0.07	6.2e-05	2.7e-05	0.000366	4e-06
13393	GOBP_REGULATION_OF_CD4_POSITIVE_CD25_POSITIVE_ALPHA_BETA_REGULATORY_T_CELL_DIFFERENTIATION		4	0.904	0.949	0.22	0.34	3e-06	5e-06	1.4e-05	0
13394	GOBP_REGULATION_OF_CD4_POSITIVE_CD25_POSITIVE_ALPHA_BETA_REGULATORY_T_CELL_DIFFERENTIATION_excl_IFNG	IFNG	3			0	0	0	0	9e-06	0
13395	GOBP_REGULATION_OF_RECEPTOR_MEDIATED_ENDOCYTOSIS_INVOLVED_IN_CHOLESTEROL_TRANSPORT		6	0.808	0.915	0.22	0.09	4.1e-05	1.8e-05	0.00019	2e-06
13396	GOBP_REGULATION_OF_RECEPTOR_MEDIATED_ENDOCYTOSIS_INVOLVED_IN_CHOLESTEROL_TRANSPORT_excl_PCSK9	PCSK9	5			0.03	0.06	5e-06	9e-06	0.000155	2e-06
13397	GOMF_BETA_N_ACETYLHEXOSAMINIDASE_ACTIVITY		5	0.487	0.839	0.22	0.15	2.7e-05	1.9e-05	0.000126	2e-06
13398	GOMF_BETA_N_ACETYLHEXOSAMINIDASE_ACTIVITY_excl_OGA	OGA	4			0.17	0.14	1.7e-05	1.4e-05	0.000104	1e-06
13399	GOCC_FIBRILLAR_COLLAGEN_TRIMER		12	0.723	0.893	0.21	0.04	0.000202	3.7e-05	0.000939	6e-06
13400	GOCC_FIBRILLAR_COLLAGEN_TRIMER_excl_COL2A1	COL2A1	11			0.12	0.03	0.000104	2.9e-05	0.000858	6e-06
13401	GOBP_RNA_CAPPING		8	0.934	0.962	0.21	0.19	4e-05	3.5e-05	0.000186	2e-06
13402	GOBP_RNA_CAPPING_excl_NCBP1	NCBP1	7			0.1	0.06	1.6e-05	1e-05	0.000171	2e-06
13403	GOMF_OLIGOPEPTIDE_BINDING		11	0.826	0.919	0.21	0.13	3.9e-05	2.3e-05	0.000182	1e-06
13404	GOMF_OLIGOPEPTIDE_BINDING_excl_MGST2	MGST2	10			0.2	0.19	2.4e-05	2.3e-05	0.00012	1e-06
13405	GOBP_NEGATIVE_REGULATION_OF_MESENCHYMAL_CELL_APOPTOTIC_PROCESS		9	0.943	0.966	0.21	0.06	0.000121	3.1e-05	0.000569	5e-06
13406	GOBP_NEGATIVE_REGULATION_OF_MESENCHYMAL_CELL_APOPTOTIC_PROCESS_excl_TBX1	TBX1	8			0.11	0.05	5.8e-05	2.7e-05	0.000534	5e-06
13407	GOMF_CD4_RECEPTOR_BINDING		8	0.987	0.991	0.21	0.13	3.1e-05	1.9e-05	0.000147	1e-06
13408	GOMF_CD4_RECEPTOR_BINDING_excl_CD74	CD74	7			0.04	0.04	5e-06	6e-06	0.000131	1e-06
13409	GOBP_NEGATIVE_REGULATION_OF_SCHWANN_CELL_PROLIFERATION		6	0.749	0.901	0.21	0.1	6.3e-05	3e-05	0.000297	5e-06
13410	GOBP_NEGATIVE_REGULATION_OF_SCHWANN_CELL_PROLIFERATION_excl_ASCL2	ASCL2	5			0.07	0.08	2.1e-05	2.2e-05	0.000288	5e-06
13411	GOBP_MONOACYLGLYCEROL_BIOSYNTHETIC_PROCESS		5	0.824	0.919	0.21	0.12	2.1e-05	1.2e-05	0.0001	1e-06
13412	GOBP_MONOACYLGLYCEROL_BIOSYNTHETIC_PROCESS_excl_PLA2G4A	PLA2G4A	4			0.13	0.14	5e-06	5e-06	3.8e-05	1e-06
13413	GOBP_DISACCHARIDE_METABOLIC_PROCESS		11	0.361	0.808	0.21	0.05	8.1e-05	1.9e-05	0.000381	2e-06
13414	GOBP_DISACCHARIDE_METABOLIC_PROCESS_excl_B4GALT1	B4GALT1	10			0.16	0.06	5.3e-05	1.8e-05	0.000329	2e-06
13415	GOBP_NEGATIVE_REGULATION_OF_CYSTEINE_TYPE_ENDOPEPTIDASE_ACTIVITY_INVOLVED_IN_APOPTOTIC_SIGNALING_PATHWAY		7	0.535	0.847	0.21	0.13	3.9e-05	2.4e-05	0.000186	2e-06
13416	GOBP_NEGATIVE_REGULATION_OF_CYSTEINE_TYPE_ENDOPEPTIDASE_ACTIVITY_INVOLVED_IN_APOPTOTIC_SIGNALING_PATHWAY_excl_CAAP1	CAAP1	6			0.08	0.05	1.4e-05	9e-06	0.000171	2e-06
13417	GOBP_REGULATION_OF_GLUCOSYLCERAMIDASE_ACTIVITY		5	0.725	0.893	0.21	0.15	2.5e-05	1.8e-05	0.000117	1e-06
13418	GOBP_REGULATION_OF_GLUCOSYLCERAMIDASE_ACTIVITY_excl_MIR127	MIR127	4			0.17	0.09	1.6e-05	8e-06	9.8e-05	1e-06
13419	GOBP_NEGATIVE_REGULATION_OF_STEM_CELL_POPULATION_MAINTENANCE		8	0.818	0.917	0.21	0.05	0.000126	2.7e-05	0.000595	4e-06
13420	GOBP_NEGATIVE_REGULATION_OF_STEM_CELL_POPULATION_MAINTENANCE_excl_WNT9B	WNT9B	7			0.1	0.04	5.6e-05	2e-05	0.000563	4e-06
13421	GOBP_POSITIVE_REGULATION_OF_POTASSIUM_ION_IMPORT_ACROSS_PLASMA_MEMBRANE		6	0.536	0.847	0.21	0.13	8.7e-05	5.3e-05	0.000413	6e-06
13422	GOBP_POSITIVE_REGULATION_OF_POTASSIUM_ION_IMPORT_ACROSS_PLASMA_MEMBRANE_excl_ATP1B2	ATP1B2	5			0.14	0.05	5.4e-05	2.1e-05	0.000397	6e-06
13423	GOBP_TRANSCRIPTION_ELONGATION_FROM_RNA_POLYMERASE_I_PROMOTER		5	0.292	0.788	0.21	0.29	2.6e-05	3.7e-05	0.000124	2e-06
13424	GOBP_TRANSCRIPTION_ELONGATION_FROM_RNA_POLYMERASE_I_PROMOTER_excl_POLR1E	POLR1E	4			0.08	0.06	7e-06	5e-06	8e-05	1e-06
13425	GOBP_ACETYL_COA_BIOSYNTHETIC_PROCESS_FROM_PYRUVATE		9	0.347	0.805	0.21	0.05	5.5e-05	1.2e-05	0.00026	3e-06
13426	GOBP_ACETYL_COA_BIOSYNTHETIC_PROCESS_FROM_PYRUVATE_excl_PDK4	PDK4	8			0.1	0.05	2.3e-05	1e-05	0.000224	2e-06
13427	GOBP_NEGATIVE_REGULATION_OF_NEURON_MIGRATION		9	0.908	0.95	0.21	0.03	0.00029	3.7e-05	0.001381	1e-05
13428	GOBP_NEGATIVE_REGULATION_OF_NEURON_MIGRATION_excl_NRG3	NRG3	8			0.13	0.03	0.000127	3e-05	0.000949	8e-06
13429	GOBP_TENDON_DEVELOPMENT		5	0.964	0.977	0.21	0.06	7.7e-05	2.1e-05	0.000368	2e-06
13430	GOBP_TENDON_DEVELOPMENT_excl_COL11A1	COL11A1	4			0.1	0.06	2.6e-05	1.6e-05	0.000259	2e-06
13431	GOBP_REGULATION_OF_DENDRITIC_CELL_DIFFERENTIATION		14	0.918	0.953	0.21	0.05	4.4e-05	1e-05	0.00021	4e-06
13432	GOBP_REGULATION_OF_DENDRITIC_CELL_DIFFERENTIATION_excl_HMGB1	HMGB1	13			0.06	0.06	9e-06	1e-05	0.000155	4e-06
13433	GOBP_MICROTUBULE_NUCLEATION_BY_MICROTUBULE_ORGANIZING_CENTER		5	0.513	0.844	0.21	0.04	3.7e-05	8e-06	0.000177	2e-06
13434	GOBP_MICROTUBULE_NUCLEATION_BY_MICROTUBULE_ORGANIZING_CENTER_excl_NIN	NIN	4			0.05	0.01	6e-06	2e-06	0.000115	2e-06
13435	GOBP_WATER_SOLUBLE_VITAMIN_BIOSYNTHETIC_PROCESS		6	0.718	0.892	0.21	0.08	5.9e-05	2.2e-05	0.000283	2e-06
13436	GOBP_WATER_SOLUBLE_VITAMIN_BIOSYNTHETIC_PROCESS_excl_TPK1	TPK1	5			0.07	0.07	1e-05	1e-05	0.000145	2e-06
13437	GOBP_POSITIVE_REGULATION_OF_VITAMIN_D_RECEPTOR_SIGNALING_PATHWAY		5	0.865	0.934	0.21	0.14	4.3e-05	2.8e-05	0.000208	4e-06
13438	GOBP_POSITIVE_REGULATION_OF_VITAMIN_D_RECEPTOR_SIGNALING_PATHWAY_excl_MN1	MN1	4			0.05	0.07	9e-06	1.1e-05	0.000162	4e-06
13439	GOCC_FASCIA_ADHERENS		10	0.262	0.784	0.21	0.03	0.000329	4.6e-05	0.00158	1e-05
13440	GOCC_FASCIA_ADHERENS_excl_ACTN1	ACTN1	9			0.15	0.02	0.000223	3.4e-05	0.001454	9e-06
13441	GOBP_MEMBRANE_FISSION		8	0.381	0.813	0.21	0.05	5.2e-05	1.3e-05	0.000251	3e-06
13442	GOBP_MEMBRANE_FISSION_excl_CHMP4B	CHMP4B	7			0.02	0.02	5e-06	5e-06	0.000235	3e-06
13443	GOBP_NEGATIVE_REGULATION_OF_CELL_ADHESION_MOLECULE_PRODUCTION		11	0.376	0.81	0.21	0.08	5.1e-05	1.9e-05	0.000245	2e-06
13444	GOBP_NEGATIVE_REGULATION_OF_CELL_ADHESION_MOLECULE_PRODUCTION_excl_MIR206	MIR206	10			0.15	0.07	3.5e-05	1.6e-05	0.000236	2e-06
13445	GOBP_OXIDATIVE_RNA_DEMETHYLATION		5	0.468	0.834	0.21	0.03	0.000103	1.8e-05	0.000501	7e-06
13446	GOBP_OXIDATIVE_RNA_DEMETHYLATION_excl_JMJD6	JMJD6	4			0.15	0.03	7.4e-05	1.4e-05	0.000486	8e-06
13447	GOBP_ANTIFUNGAL_HUMORAL_RESPONSE		4	0.874	0.936	0.21	0.24	1.7e-05	2e-05	8.2e-05	1e-06
13448	GOBP_ANTIFUNGAL_HUMORAL_RESPONSE_excl_DEFA4	DEFA4	3			0	0	0	0	7.3e-05	1e-06
13449	GOBP_ANTEROGRADE_DENDRITIC_TRANSPORT_OF_NEUROTRANSMITTER_RECEPTOR_COMPLEX		5	0.52	0.844	0.21	0.21	3.3e-05	3.4e-05	0.000159	1e-06
13450	GOBP_ANTEROGRADE_DENDRITIC_TRANSPORT_OF_NEUROTRANSMITTER_RECEPTOR_COMPLEX_excl_KIF5C	KIF5C	4			0.12	0.22	1.5e-05	2.6e-05	0.000121	1e-06
13451	GOMF_MYOSIN_LIGHT_CHAIN_BINDING		8	0.688	0.884	0.21	0.07	5.2e-05	1.7e-05	0.000255	2e-06
13452	GOMF_MYOSIN_LIGHT_CHAIN_BINDING_excl_MYO19	MYO19	7			0.17	0.06	3.7e-05	1.3e-05	0.00022	2e-06
13453	GOCC_NSL_COMPLEX		9	0.268	0.784	0.21	0.08	8.3e-05	3.3e-05	0.000406	6e-06
13454	GOCC_NSL_COMPLEX_excl_KANSL1	KANSL1	8			0.12	0.06	3.4e-05	1.8e-05	0.000278	3e-06
13455	GOBP_PROTEIN_LOCALIZATION_TO_MICROTUBULE_END		5	0.475	0.837	0.21	0.18	4.5e-05	4e-05	0.000218	4e-06
13456	GOBP_PROTEIN_LOCALIZATION_TO_MICROTUBULE_END_excl_MAPRE3	MAPRE3	4			0.03	0.03	7e-06	6e-06	0.000198	3e-06
13457	GOBP_NEGATIVE_REGULATION_OF_HYPOXIA_INDUCED_INTRINSIC_APOPTOTIC_SIGNALING_PATHWAY		6	0.64	0.872	0.2	0.13	2.7e-05	1.7e-05	0.00013	1e-06
13458	GOBP_NEGATIVE_REGULATION_OF_HYPOXIA_INDUCED_INTRINSIC_APOPTOTIC_SIGNALING_PATHWAY_excl_PIK3CB	PIK3CB	5			0.05	0.04	6e-06	4e-06	0.000104	1e-06
13459	GOBP_REGULATION_OF_OSTEOCLAST_DEVELOPMENT		11	0.905	0.949	0.2	0.09	6.5e-05	2.9e-05	0.000317	2e-06
13460	GOBP_REGULATION_OF_OSTEOCLAST_DEVELOPMENT_excl_GPR68	GPR68	10			0.13	0.08	3.9e-05	2.4e-05	0.000297	2e-06
13461	GOBP_REGULATION_OF_HYPERSENSITIVITY		7	0.465	0.833	0.2	0.18	5.1e-05	4.6e-05	0.000252	5e-06
13462	GOBP_REGULATION_OF_HYPERSENSITIVITY_excl_CCR7	CCR7	6			0.09	0.06	2.3e-05	1.4e-05	0.000244	5e-06
13463	GOBP_SPINDLE_MIDZONE_ASSEMBLY		11	0.793	0.91	0.2	0.19	5.9e-05	5.5e-05	0.000293	2e-06
13464	GOBP_SPINDLE_MIDZONE_ASSEMBLY_excl_LZTS2	LZTS2	10			0.1	0.1	2.5e-05	2.5e-05	0.000254	2e-06
13465	GOBP_REGULATION_OF_COMPLEMENT_ACTIVATION_CLASSICAL_PATHWAY		9	0.735	0.896	0.2	0.13	3.3e-05	2.2e-05	0.000164	1e-06
13466	GOBP_REGULATION_OF_COMPLEMENT_ACTIVATION_CLASSICAL_PATHWAY_excl_CD46	CD46	8			0.08	0.05	1.2e-05	7e-06	0.000152	1e-06
13467	GOBP_VITAMIN_BIOSYNTHETIC_PROCESS		19	0.715	0.891	0.2	0.07	0.000104	3.8e-05	0.000517	4e-06
13468	GOBP_VITAMIN_BIOSYNTHETIC_PROCESS_excl_TPK1	TPK1	18			0.14	0.08	5.5e-05	3.2e-05	0.000379	4e-06
13469	GOMF_OXIDOREDUCTASE_ACTIVITY_ACTING_ON_METAL_IONS_OXYGEN_AS_ACCEPTOR		5	0.407	0.82	0.2	0.14	3.7e-05	2.7e-05	0.000186	3e-06
13470	GOMF_OXIDOREDUCTASE_ACTIVITY_ACTING_ON_METAL_IONS_OXYGEN_AS_ACCEPTOR_excl_FTMT	FTMT	4			0.16	0.14	2.9e-05	2.5e-05	0.000183	3e-06
13471	GOBP_POSITIVE_REGULATION_OF_NAD_P_H_OXIDASE_ACTIVITY		7	0.941	0.965	0.2	0.08	3.7e-05	1.5e-05	0.000186	2e-06
13472	GOBP_POSITIVE_REGULATION_OF_NAD_P_H_OXIDASE_ACTIVITY_excl_CYBA	CYBA	6			0.13	0.1	2.1e-05	1.6e-05	0.000166	2e-06
13473	GOBP_TRACHEA_MORPHOGENESIS		10	0.974	0.982	0.2	0.06	0.000109	3.3e-05	0.000545	4e-06
13474	GOBP_TRACHEA_MORPHOGENESIS_excl_MAPK1	MAPK1	9			0.11	0.06	5.3e-05	3e-05	0.000491	4e-06
13475	GOBP_POSITIVE_REGULATION_OF_PROTEIN_DEUBIQUITINATION		7	0.578	0.857	0.2	0.05	7.9e-05	1.9e-05	0.000398	5e-06
13476	GOBP_POSITIVE_REGULATION_OF_PROTEIN_DEUBIQUITINATION_excl_ZC3H12A	ZC3H12A	6			0.16	0.05	5.9e-05	1.8e-05	0.000374	5e-06
13477	GOMF_ALPHA_GLUCOSIDASE_ACTIVITY		6	0.658	0.877	0.2	0.07	4.7e-05	1.8e-05	0.000238	1e-06
13478	GOMF_ALPHA_GLUCOSIDASE_ACTIVITY_excl_GANC	GANC	5			0.11	0.04	2.3e-05	8e-06	0.000204	1e-06
13479	GOBP_POSITIVE_REGULATION_OF_I_KAPPAB_PHOSPHORYLATION		7	0.945	0.966	0.2	0.06	9.4e-05	2.9e-05	0.00047	6e-06
13480	GOBP_POSITIVE_REGULATION_OF_I_KAPPAB_PHOSPHORYLATION_excl_AKT1	AKT1	6			0.15	0.07	5.4e-05	2.5e-05	0.000353	4e-06
13481	GOMF_LYSOPHOSPHATIDIC_ACID_PHOSPHATASE_ACTIVITY		6	0.943	0.966	0.2	0.05	4.8e-05	1.2e-05	0.000241	2e-06
13482	GOMF_LYSOPHOSPHATIDIC_ACID_PHOSPHATASE_ACTIVITY_excl_PLPPR1	PLPPR1	5			0.03	0.04	4e-06	4e-06	0.000109	1e-06
13483	GOBP_NEGATIVE_REGULATION_OF_VASCULAR_ASSOCIATED_SMOOTH_MUSCLE_CELL_APOPTOTIC_PROCESS		6	0.381	0.812	0.2	0.2	3.2e-05	3.3e-05	0.000163	2e-06
13484	GOBP_NEGATIVE_REGULATION_OF_VASCULAR_ASSOCIATED_SMOOTH_MUSCLE_CELL_APOPTOTIC_PROCESS_excl_DNMT1	DNMT1	5			0.06	0.09	7e-06	1.2e-05	0.000133	2e-06
13485	GOMF_TUMOR_NECROSIS_FACTOR_BINDING		5	0.858	0.932	0.2	0.06	5.2e-05	1.5e-05	0.000264	4e-06
13486	GOMF_TUMOR_NECROSIS_FACTOR_BINDING_excl_TMC8	TMC8	4			0.12	0.05	2.6e-05	1.1e-05	0.000222	4e-06
13487	GOBP_LEUKOTRIENE_TRANSPORT		7	0.976	0.983	0.2	0.08	7.9e-05	3.1e-05	0.000403	4e-06
13488	GOBP_LEUKOTRIENE_TRANSPORT_excl_ABCC3	ABCC3	6			0.14	0.08	5e-05	2.9e-05	0.000347	4e-06
13489	GOBP_ANTIGEN_PROCESSING_AND_PRESENTATION_OF_ENDOGENOUS_PEPTIDE_ANTIGEN		19	0.552	0.851	0.2	0.24	3.6e-05	4.5e-05	0.000186	3e-06
13490	GOBP_ANTIGEN_PROCESSING_AND_PRESENTATION_OF_ENDOGENOUS_PEPTIDE_ANTIGEN_excl_ERAP2	ERAP2	18			0.09	0.07	1.1e-05	8e-06	0.000118	2e-06
13491	GOBP_MAST_CELL_DIFFERENTIATION		6	0.347	0.805	0.2	0.08	5.5e-05	2.3e-05	0.000279	4e-06
13492	GOBP_MAST_CELL_DIFFERENTIATION_excl_ZFPM1	ZFPM1	5			0.16	0.1	3.4e-05	2.1e-05	0.000217	4e-06
13493	GOBP_ANTIGEN_PROCESSING_AND_PRESENTATION_OF_PEPTIDE_ANTIGEN_VIA_MHC_CLASS_IB		7	0.264	0.784	0.2	0.22	2e-06	2e-06	1e-05	1e-06
13494	GOBP_ANTIGEN_PROCESSING_AND_PRESENTATION_OF_PEPTIDE_ANTIGEN_VIA_MHC_CLASS_IB_excl_B2M	B2M	6			0.01	0.02	0	0	6e-06	0
13495	GOCC_CIA_COMPLEX		5	0.0996	0.692	0.2	0.22	1.7e-05	1.9e-05	8.7e-05	2e-06
13496	GOCC_CIA_COMPLEX_excl_CIAO3	CIAO3	4			0.08	0.26	5e-06	1.6e-05	5.8e-05	1e-06
13497	GOCC_CCAAT_BINDING_FACTOR_COMPLEX		6	0.767	0.904	0.2	0.29	3.6e-05	5.3e-05	0.000184	2e-06
13498	GOCC_CCAAT_BINDING_FACTOR_COMPLEX_excl_CEBPZ	CEBPZ	5			0.06	0.09	9e-06	1.5e-05	0.000164	2e-06
13499	GOBP_POSITIVE_REGULATION_OF_INTRACELLULAR_LIPID_TRANSPORT		5	0.888	0.943	0.19	0.11	4.1e-05	2.4e-05	0.000212	1e-06
13500	GOBP_POSITIVE_REGULATION_OF_INTRACELLULAR_LIPID_TRANSPORT_excl_SCP2	SCP2	4			0.14	0.06	2.3e-05	1e-05	0.00017	2e-06
13501	GOBP_ATRIOVENTRICULAR_NODE_DEVELOPMENT		8	0.878	0.938	0.19	0.07	7e-05	2.6e-05	0.000364	3e-06
13502	GOBP_ATRIOVENTRICULAR_NODE_DEVELOPMENT_excl_TBX5	TBX5	7			0.13	0.08	3.8e-05	2.3e-05	0.000302	2e-06
13503	GOBP_POSITIVE_REGULATION_OF_ASPARTIC_TYPE_PEPTIDASE_ACTIVITY		8	0.639	0.872	0.19	0.09	0.000126	5.7e-05	0.000652	7e-06
13504	GOBP_POSITIVE_REGULATION_OF_ASPARTIC_TYPE_PEPTIDASE_ACTIVITY_excl_EFNA3	EFNA3	7			0.11	0.05	7.1e-05	3.2e-05	0.000626	7e-06
13505	GOBP_NEGATIVE_REGULATION_OF_HISTONE_H4_ACETYLATION		6	0.556	0.853	0.19	0.15	4.8e-05	3.8e-05	0.000249	3e-06
13506	GOBP_NEGATIVE_REGULATION_OF_HISTONE_H4_ACETYLATION_excl_TAF7	TAF7	5			0.07	0.14	1.8e-05	3.4e-05	0.000242	3e-06
13507	GOMF_OXIDOREDUCTASE_ACTIVITY_ACTING_ON_OTHER_NITROGENOUS_COMPOUNDS_AS_DONORS		8	0.259	0.784	0.19	0.07	4.9e-05	1.8e-05	0.000254	2e-06
13508	GOMF_OXIDOREDUCTASE_ACTIVITY_ACTING_ON_OTHER_NITROGENOUS_COMPOUNDS_AS_DONORS_excl_MTARC2	MTARC2	7			0.14	0.06	3.3e-05	1.5e-05	0.00024	2e-06
13509	GOCC_WASH_COMPLEX		7	0.449	0.832	0.19	0.05	5.6e-05	1.5e-05	0.000293	3e-06
13510	GOCC_WASH_COMPLEX_excl_CAPZB	CAPZB	6			0.16	0.05	2.8e-05	1e-05	0.000179	2e-06
13511	GOBP_MITOTIC_SPINDLE_MIDZONE_ASSEMBLY		7	0.933	0.961	0.19	0.2	2e-05	2.2e-05	0.000107	1e-06
13512	GOBP_MITOTIC_SPINDLE_MIDZONE_ASSEMBLY_excl_KIF23	KIF23	6			0.08	0.11	8e-06	1.1e-05	9.7e-05	1e-06
13513	GOBP_GROWTH_PLATE_CARTILAGE_CHONDROCYTE_DEVELOPMENT		5	0.512	0.844	0.19	0.09	8.6e-05	4.1e-05	0.000451	4e-06
13514	GOBP_GROWTH_PLATE_CARTILAGE_CHONDROCYTE_DEVELOPMENT_excl_RARG	RARG	4			0.13	0.05	5.2e-05	1.8e-05	0.000391	3e-06
13515	GOBP_NEGATIVE_REGULATION_OF_HAIR_FOLLICLE_DEVELOPMENT		5	0.773	0.905	0.19	0.11	3.4e-05	1.9e-05	0.000177	2e-06
13516	GOBP_NEGATIVE_REGULATION_OF_HAIR_FOLLICLE_DEVELOPMENT_excl_NGFR	NGFR	4			0.11	0.07	1.4e-05	8e-06	0.000126	1e-06
13517	GOMF_MYOSIN_II_BINDING		12	0.727	0.894	0.19	0.04	0.000142	3e-05	0.000748	6e-06
13518	GOMF_MYOSIN_II_BINDING_excl_STXBP5L	STXBP5L	11			0.1	0.04	6.7e-05	2.7e-05	0.000641	6e-06
13519	GOCC_AMINOACYL_TRNA_SYNTHETASE_MULTIENZYME_COMPLEX		11	0.349	0.806	0.19	0.1	5.9e-05	3.2e-05	0.00031	3e-06
13520	GOCC_AMINOACYL_TRNA_SYNTHETASE_MULTIENZYME_COMPLEX_excl_EEF1E1	EEF1E1	10			0.08	0.07	2.3e-05	1.9e-05	0.000281	3e-06
13521	GOBP_VALINE_METABOLIC_PROCESS		7	0.586	0.859	0.19	0.05	6.3e-05	1.7e-05	0.00033	3e-06
13522	GOBP_VALINE_METABOLIC_PROCESS_excl_BCAT2	BCAT2	6			0.11	0.04	3.4e-05	1.3e-05	0.000312	3e-06
13523	GOBP_REGULATION_OF_TRANSLATION_AT_SYNAPSE_MODULATING_SYNAPTIC_TRANSMISSION		5	0.518	0.844	0.19	0.08	5.4e-05	2.1e-05	0.000285	3e-06
13524	GOBP_REGULATION_OF_TRANSLATION_AT_SYNAPSE_MODULATING_SYNAPTIC_TRANSMISSION_excl_RPL22	RPL22	4			0.12	0.04	3.3e-05	9e-06	0.00027	3e-06
13525	GOBP_CELLULAR_RESPONSE_TO_INCREASED_OXYGEN_LEVELS		10	0.321	0.798	0.19	0.04	6e-05	1.3e-05	0.000315	3e-06
13526	GOBP_CELLULAR_RESPONSE_TO_INCREASED_OXYGEN_LEVELS_excl_ATP6V1G1	ATP6V1G1	9			0.15	0.03	4.6e-05	9e-06	0.000303	3e-06
13527	GOBP_REGULATION_OF_TORC2_SIGNALING		5	0.742	0.898	0.19	0.05	6.9e-05	1.9e-05	0.000368	3e-06
13528	GOBP_REGULATION_OF_TORC2_SIGNALING_excl_DEPTOR	DEPTOR	4			0.1	0.03	2.6e-05	9e-06	0.000269	2e-06
13529	GOBP_NEPHRIC_DUCT_FORMATION		5	0.856	0.931	0.19	0.06	8.8e-05	2.8e-05	0.000468	6e-06
13530	GOBP_NEPHRIC_DUCT_FORMATION_excl_WNT9B	WNT9B	4			0.04	0.03	1.8e-05	1.1e-05	0.000437	6e-06
13531	GOBP_CONSTITUTIVE_SECRETORY_PATHWAY		7	0.267	0.784	0.19	0.17	4.6e-05	4.2e-05	0.000243	3e-06
13532	GOBP_CONSTITUTIVE_SECRETORY_PATHWAY_excl_RAB27A	RAB27A	6			0.07	0.03	1.3e-05	5e-06	0.000183	2e-06
13533	GOBP_REGULATION_OF_INOSITOL_1_4_5_TRISPHOSPHATE_SENSITIVE_CALCIUM_RELEASE_CHANNEL_ACTIVITY		5	0.639	0.872	0.19	0.21	3.3e-05	3.7e-05	0.000177	2e-06
13534	GOBP_REGULATION_OF_INOSITOL_1_4_5_TRISPHOSPHATE_SENSITIVE_CALCIUM_RELEASE_CHANNEL_ACTIVITY_excl_P2RY6	P2RY6	4			0.11	0.12	1.7e-05	1.8e-05	0.000151	1e-06
13535	GOBP_MAINTENANCE_OF_DNA_REPEAT_ELEMENTS		7	0.716	0.891	0.19	0.08	0.000102	4.5e-05	0.000548	4e-06
13536	GOBP_MAINTENANCE_OF_DNA_REPEAT_ELEMENTS_excl_MSH6	MSH6	6			0.08	0.05	4.3e-05	2.5e-05	0.000523	4e-06
13537	GOBP_NEGATIVE_REGULATION_OF_COMPLEMENT_ACTIVATION		11	0.928	0.958	0.19	0.12	5.2e-05	3.2e-05	0.000277	2e-06
13538	GOBP_NEGATIVE_REGULATION_OF_COMPLEMENT_ACTIVATION_excl_CD46	CD46	10			0.12	0.1	3.1e-05	2.6e-05	0.000264	2e-06
13539	GOBP_POSITIVE_REGULATION_OF_CARDIAC_EPITHELIAL_TO_MESENCHYMAL_TRANSITION		8	0.382	0.813	0.19	0.06	0.000112	3.4e-05	0.0006	5e-06
13540	GOBP_POSITIVE_REGULATION_OF_CARDIAC_EPITHELIAL_TO_MESENCHYMAL_TRANSITION_excl_ENG	ENG	7			0.14	0.06	7.2e-05	3.1e-05	0.000532	4e-06
13541	GOBP_NEGATIVE_REGULATION_OF_RESPONSE_TO_REACTIVE_OXYGEN_SPECIES		22	0.982	0.987	0.19	0.05	0.000122	3.6e-05	0.000661	4e-06
13542	GOBP_NEGATIVE_REGULATION_OF_RESPONSE_TO_REACTIVE_OXYGEN_SPECIES_excl_TXN	TXN	21			0.14	0.06	8.7e-05	3.7e-05	0.000645	4e-06
13543	GOMF_PEROXISOME_TARGETING_SEQUENCE_BINDING		6	0.745	0.898	0.18	0.13	7.4e-05	5.1e-05	0.000402	2e-06
13544	GOMF_PEROXISOME_TARGETING_SEQUENCE_BINDING_excl_CAT	CAT	5			0.1	0.09	3.6e-05	3.5e-05	0.000379	2e-06
13545	GOBP_MEMBRANE_RAFT_ASSEMBLY		11	0.912	0.952	0.18	0.06	7.2e-05	2.2e-05	0.000393	4e-06
13546	GOBP_MEMBRANE_RAFT_ASSEMBLY_excl_RFTN1	RFTN1	10			0.07	0.07	1.9e-05	1.9e-05	0.00026	3e-06
13547	GOMF_OXIDIZED_DNA_BINDING		11	0.505	0.844	0.18	0.07	7.1e-05	2.9e-05	0.000388	3e-06
13548	GOMF_OXIDIZED_DNA_BINDING_excl_MSH6	MSH6	10			0.03	0.03	1.2e-05	9e-06	0.000363	3e-06
13549	GOCC_PWP2P_CONTAINING_SUBCOMPLEX_OF_90S_PRERIBOSOME		5	0.928	0.958	0.18	0.17	2.1e-05	2e-05	0.000115	1e-06
13550	GOCC_PWP2P_CONTAINING_SUBCOMPLEX_OF_90S_PRERIBOSOME_excl_WDR3	WDR3	4			0.06	0.08	7e-06	9e-06	0.000104	1e-06
13551	GOMF_INOSITOL_POLYPHOSPHATE_5_PHOSPHATASE_ACTIVITY		5	0.881	0.94	0.18	0.08	4.9e-05	2e-05	0.000266	2e-06
13552	GOMF_INOSITOL_POLYPHOSPHATE_5_PHOSPHATASE_ACTIVITY_excl_INPP5D	INPP5D	4			0.06	0.03	1.1e-05	5e-06	0.000182	2e-06
13553	GOBP_ALANINE_CATABOLIC_PROCESS		5	0.521	0.844	0.18	0.11	1.6e-05	1e-05	8.8e-05	1e-06
13554	GOBP_ALANINE_CATABOLIC_PROCESS_excl_AGXT2	AGXT2	4			0.05	0.06	3e-06	3e-06	5.2e-05	1e-06
13555	GOBP_HEMIDESMOSOME_ASSEMBLY		5	0.588	0.859	0.18	0.03	0.000106	1.7e-05	0.000578	7e-06
13556	GOBP_HEMIDESMOSOME_ASSEMBLY_excl_DST	DST	4			0.03	0.03	1.2e-05	1e-05	0.00039	6e-06
13557	GOMF_CLASS_I_DNA_APURINIC_OR_APYRIMIDINIC_SITE_ENDONUCLEASE_ACTIVITY		7	0.672	0.879	0.18	0.08	3.2e-05	1.3e-05	0.000176	2e-06
13558	GOMF_CLASS_I_DNA_APURINIC_OR_APYRIMIDINIC_SITE_ENDONUCLEASE_ACTIVITY_excl_NEIL3	NEIL3	6			0.09	0.08	1e-05	9e-06	0.00011	2e-06
13559	GOCC_NUCLEAR_EXOSOME_RNASE_COMPLEX		12	0.786	0.908	0.18	0.26	3.2e-05	4.7e-05	0.000178	2e-06
13560	GOCC_NUCLEAR_EXOSOME_RNASE_COMPLEX_excl_EXOSC5	EXOSC5	11			0.09	0.24	1.5e-05	3.9e-05	0.000162	2e-06
13561	GOMF_MUSCLE_ALPHA_ACTININ_BINDING		15	0.992	0.994	0.18	0.06	0.00022	6.9e-05	0.001215	7e-06
13562	GOMF_MUSCLE_ALPHA_ACTININ_BINDING_excl_PKD2L1	PKD2L1	14			0.14	0.03	0.00017	3.7e-05	0.001195	7e-06
13563	GOBP_LUTEINIZING_HORMONE_SECRETION		10	0.755	0.902	0.18	0.18	4.1e-05	4.2e-05	0.000228	2e-06
13564	GOBP_LUTEINIZING_HORMONE_SECRETION_excl_CGA	CGA	9			0.08	0.04	1.6e-05	8e-06	0.000217	2e-06
13565	GOBP_POSITIVE_REGULATION_OF_APOPTOTIC_CELL_CLEARANCE		8	0.714	0.891	0.18	0.09	3.7e-05	1.8e-05	0.000207	3e-06
13566	GOBP_POSITIVE_REGULATION_OF_APOPTOTIC_CELL_CLEARANCE_excl_CCL2	CCL2	7			0.08	0.05	1.5e-05	9e-06	0.000202	3e-06
13567	GOCC_POLE_PLASM		23	0.861	0.933	0.18	0.04	0.00013	2.7e-05	0.000726	5e-06
13568	GOCC_POLE_PLASM_excl_TDRD9	TDRD9	22			0.15	0.04	9.9e-05	2.7e-05	0.000675	4e-06
13569	GOBP_BUD_ELONGATION_INVOLVED_IN_LUNG_BRANCHING		7	0.74	0.896	0.18	0.08	8.6e-05	3.6e-05	0.000482	6e-06
13570	GOBP_BUD_ELONGATION_INVOLVED_IN_LUNG_BRANCHING_excl_SPRY1	SPRY1	6			0.14	0.05	6.4e-05	2.5e-05	0.000463	6e-06
13571	GOBP_DETECTION_OF_MUSCLE_STRETCH		7	0.791	0.91	0.18	0.1	0.000101	5.5e-05	0.000572	4e-06
13572	GOBP_DETECTION_OF_MUSCLE_STRETCH_excl_PTK2	PTK2	6			0.08	0.04	3.8e-05	1.9e-05	0.000477	4e-06
13573	GOBP_GOLGI_DISASSEMBLY		7	0.513	0.844	0.18	0.07	4e-05	1.6e-05	0.000228	1e-06
13574	GOBP_GOLGI_DISASSEMBLY_excl_VRK1	VRK1	6			0.06	0.04	1e-05	6e-06	0.000176	1e-06
13575	GOCC_MEIOTIC_COHESIN_COMPLEX		6	0.759	0.902	0.18	0.07	3.3e-05	1.2e-05	0.000186	1e-06
13576	GOCC_MEIOTIC_COHESIN_COMPLEX_excl_STAG3	STAG3	5			0.13	0.07	2e-05	1e-05	0.000157	1e-06
13577	GOCC_ATP_BINDING_CASSETTE_ABC_TRANSPORTER_COMPLEX		6	0.966	0.978	0.18	0.09	3.7e-05	1.8e-05	0.000212	2e-06
13578	GOCC_ATP_BINDING_CASSETTE_ABC_TRANSPORTER_COMPLEX_excl_ABCB6	ABCB6	5			0.09	0.07	1.8e-05	1.4e-05	0.000194	2e-06
13579	GOBP_TRICUSPID_VALVE_MORPHOGENESIS		5	0.642	0.872	0.18	0.09	4.6e-05	2.5e-05	0.000262	2e-06
13580	GOBP_TRICUSPID_VALVE_MORPHOGENESIS_excl_ZFPM1	ZFPM1	4			0.13	0.11	2.6e-05	2.3e-05	0.0002	2e-06
13581	GOMF_U3_SNORNA_BINDING		11	0.785	0.908	0.18	0.06	6.2e-05	2e-05	0.000355	2e-06
13582	GOMF_U3_SNORNA_BINDING_excl_ISG20	ISG20	10			0.07	0.04	2.2e-05	1.3e-05	0.000325	2e-06
13583	GOMF_CHROMATIN_INSULATOR_SEQUENCE_BINDING		4	0.41	0.821	0.17	0.16	2.5e-05	2.3e-05	0.000141	2e-06
13584	GOMF_CHROMATIN_INSULATOR_SEQUENCE_BINDING_excl_CTCFL	CTCFL	3			0.04	0.04	5e-06	5e-06	0.000121	2e-06
13585	GOBP_NEGATIVE_REGULATION_OF_ENDOPLASMIC_RETICULUM_CALCIUM_ION_CONCENTRATION		7	0.957	0.973	0.17	0.06	5.3e-05	1.8e-05	0.000303	2e-06
13586	GOBP_NEGATIVE_REGULATION_OF_ENDOPLASMIC_RETICULUM_CALCIUM_ION_CONCENTRATION_excl_TGM2	TGM2	6			0	0.01	1e-06	2e-06	0.000281	2e-06
13587	GOBP_CHITIN_METABOLIC_PROCESS		6	0.652	0.875	0.17	0.08	2.8e-05	1.3e-05	0.000161	1e-06
13588	GOBP_CHITIN_METABOLIC_PROCESS_excl_CHIT1	CHIT1	5			0.08	0.04	1.1e-05	6e-06	0.000144	1e-06
13589	GOBP_POSITIVE_REGULATION_OF_EXTRACELLULAR_MATRIX_CONSTITUENT_SECRETION		5	0.778	0.905	0.17	0.09	3.3e-05	1.6e-05	0.000188	2e-06
13590	GOBP_POSITIVE_REGULATION_OF_EXTRACELLULAR_MATRIX_CONSTITUENT_SECRETION_excl_AGT	AGT	4			0.13	0.1	2e-05	1.5e-05	0.000159	2e-06
13591	GOCC_MITOCHONDRIAL_ALPHA_KETOGLUTARATE_DEHYDROGENASE_COMPLEX		6	0.266	0.784	0.17	0.11	3.4e-05	2.2e-05	0.000198	2e-06
13592	GOCC_MITOCHONDRIAL_ALPHA_KETOGLUTARATE_DEHYDROGENASE_COMPLEX_excl_BCKDHA	BCKDHA	5			0.08	0.09	1.3e-05	1.4e-05	0.000156	2e-06
13593	GOBP_U4_SNRNA_3_END_PROCESSING		8	0.762	0.904	0.17	0.21	2e-05	2.5e-05	0.000118	2e-06
13594	GOBP_U4_SNRNA_3_END_PROCESSING_excl_EXOSC5	EXOSC5	7			0.03	0.03	3e-06	3e-06	0.000102	1e-06
13595	GOBP_CLEAVAGE_FURROW_FORMATION		7	0.916	0.952	0.17	0.13	3.9e-05	2.8e-05	0.000228	2e-06
13596	GOBP_CLEAVAGE_FURROW_FORMATION_excl_SPIRE2	SPIRE2	6			0.05	0.04	1.1e-05	8e-06	0.00021	2e-06
13597	GOBP_CELLULAR_HYPEROSMOTIC_SALINITY_RESPONSE		6	0.09	0.678	0.17	0.08	3.6e-05	1.7e-05	0.000209	1e-06
13598	GOBP_CELLULAR_HYPEROSMOTIC_SALINITY_RESPONSE_excl_AKR1B1	AKR1B1	5			0.07	0.03	1.5e-05	5e-06	0.000197	1e-06
13599	GOBP_POSITIVE_REGULATION_OF_DOPAMINE_RECEPTOR_SIGNALING_PATHWAY		5	0.362	0.808	0.17	0.06	3.7e-05	1.4e-05	0.000218	2e-06
13600	GOBP_POSITIVE_REGULATION_OF_DOPAMINE_RECEPTOR_SIGNALING_PATHWAY_excl_DRD3	DRD3	4			0.08	0.06	1.6e-05	1.1e-05	0.000191	2e-06
13601	GOBP_REGULATION_OF_PROTEIN_DEUBIQUITINATION		12	0.901	0.947	0.17	0.04	8.8e-05	2.2e-05	0.000517	6e-06
13602	GOBP_REGULATION_OF_PROTEIN_DEUBIQUITINATION_excl_ZC3H12A	ZC3H12A	11			0.14	0.04	6.8e-05	2.1e-05	0.000492	6e-06
13603	GOBP_NEGATIVE_REGULATION_OF_GLYCOGEN_METABOLIC_PROCESS		10	0.859	0.932	0.17	0.08	4.6e-05	2.2e-05	0.000269	5e-06
13604	GOBP_NEGATIVE_REGULATION_OF_GLYCOGEN_METABOLIC_PROCESS_excl_INS	INS	9			0.07	0.04	1.6e-05	1e-05	0.000251	3e-06
13605	GOBP_NEGATIVE_REGULATION_OF_ANTIGEN_PROCESSING_AND_PRESENTATION		9	0.0656	0.639	0.17	0.08	2.9e-05	1.4e-05	0.000174	3e-06
13606	GOBP_NEGATIVE_REGULATION_OF_ANTIGEN_PROCESSING_AND_PRESENTATION_excl_FGL2	FGL2	8			0.08	0.06	1.3e-05	1e-05	0.000163	3e-06
13607	GOBP_RESPONSE_TO_ODORANT		5	0.72	0.892	0.17	0.06	4.8e-05	1.7e-05	0.000286	2e-06
13608	GOBP_RESPONSE_TO_ODORANT_excl_SLC24A4	SLC24A4	4			0.03	0.04	6e-06	7e-06	0.000186	1e-06
13609	GOBP_PULMONARY_ARTERY_MORPHOGENESIS		7	0.221	0.766	0.17	0.03	8.5e-05	1.4e-05	0.000504	5e-06
13610	GOBP_PULMONARY_ARTERY_MORPHOGENESIS_excl_STRA6	STRA6	6			0.09	0.02	4e-05	1.1e-05	0.000471	5e-06
13611	GOCC_NLS_DEPENDENT_PROTEIN_NUCLEAR_IMPORT_COMPLEX		9	0.964	0.977	0.17	0.07	4.8e-05	2.1e-05	0.000285	3e-06
13612	GOCC_NLS_DEPENDENT_PROTEIN_NUCLEAR_IMPORT_COMPLEX_excl_MYBBP1A	MYBBP1A	8			0.01	0.01	3e-06	3e-06	0.000251	3e-06
13613	GOBP_RESPONSE_TO_MOLECULE_OF_FUNGAL_ORIGIN		4	0.634	0.871	0.17	0.08	1.4e-05	7e-06	8.5e-05	2e-06
13614	GOBP_RESPONSE_TO_MOLECULE_OF_FUNGAL_ORIGIN_excl_MYD88	MYD88	3			0.02	0.03	1e-06	3e-06	8e-05	2e-06
13615	GOBP_CELLULAR_RESPONSE_TO_LIGHT_INTENSITY		6	0.758	0.902	0.17	0.04	6.2e-05	1.4e-05	0.000374	2e-06
13616	GOBP_CELLULAR_RESPONSE_TO_LIGHT_INTENSITY_excl_SLC24A4	SLC24A4	5			0.07	0.03	2e-05	9e-06	0.000274	2e-06
13617	GOBP_TOOTH_ERUPTION		7	0.535	0.847	0.17	0.06	4.8e-05	1.8e-05	0.00029	2e-06
13618	GOBP_TOOTH_ERUPTION_excl_ADAMTS5	ADAMTS5	6			0.07	0.06	1.4e-05	1.2e-05	0.000209	2e-06
13619	GOBP_CENP_A_CONTAINING_CHROMATIN_ORGANIZATION		7	0.973	0.982	0.16	0.18	3.8e-05	4.2e-05	0.00023	2e-06
13620	GOBP_CENP_A_CONTAINING_CHROMATIN_ORGANIZATION_excl_CENPP	CENPP	6			0.01	0.02	2e-06	3e-06	0.000142	1e-06
13621	GOBP_UDP_N_ACETYLGLUCOSAMINE_TRANSMEMBRANE_TRANSPORT		5	0.803	0.914	0.16	0.17	2e-05	2.1e-05	0.000124	1e-06
13622	GOBP_UDP_N_ACETYLGLUCOSAMINE_TRANSMEMBRANE_TRANSPORT_excl_SLC35D2	SLC35D2	4			0.01	0.02	1e-06	2e-06	9.9e-05	1e-06
13623	GOCC_BRCA1_C_COMPLEX		6	0.895	0.945	0.16	0.1	3.5e-05	2.2e-05	0.00021	2e-06
13624	GOCC_BRCA1_C_COMPLEX_excl_RBBP8	RBBP8	5			0.09	0.08	1.7e-05	1.4e-05	0.000185	2e-06
13625	GOBP_DETERMINATION_OF_PANCREATIC_LEFT_RIGHT_ASYMMETRY		4	0.671	0.879	0.16	0.2	1.9e-05	2.4e-05	0.000119	2e-06
13626	GOBP_DETERMINATION_OF_PANCREATIC_LEFT_RIGHT_ASYMMETRY_excl_CCDC39	CCDC39	3			0.01	0.02	1e-06	2e-06	0.000102	1e-06
13627	GOBP_MITOCHONDRIAL_RNA_3_END_PROCESSING		4	0.915	0.952	0.16	0.08	1.7e-05	8e-06	0.000107	1e-06
13628	GOBP_MITOCHONDRIAL_RNA_3_END_PROCESSING_excl_TRNT1	TRNT1	3			0.02	0.03	2e-06	2e-06	7.6e-05	1e-06
13629	GOBP_GLYCOSYLCERAMIDE_CATABOLIC_PROCESS		6	0.654	0.875	0.16	0.08	3.1e-05	1.5e-05	0.00019	2e-06
13630	GOBP_GLYCOSYLCERAMIDE_CATABOLIC_PROCESS_excl_NAGA	NAGA	5			0.04	0.05	7e-06	9e-06	0.000175	2e-06
13631	GOMF_PROCOLLAGEN_PROLINE_4_DIOXYGENASE_ACTIVITY		5	0.362	0.808	0.16	0.15	1.3e-05	1.2e-05	8.1e-05	1e-06
13632	GOMF_PROCOLLAGEN_PROLINE_4_DIOXYGENASE_ACTIVITY_excl_P4HA3	P4HA3	4			0.05	0.06	3e-06	3e-06	5.9e-05	1e-06
13633	GOMF_NUCLEOSIDE_BINDING		8	0.756	0.902	0.16	0.1	6e-05	3.8e-05	0.000375	3e-06
13634	GOMF_NUCLEOSIDE_BINDING_excl_POLR3B	POLR3B	7			0.1	0.05	3e-05	1.4e-05	0.000306	3e-06
13635	GOBP_REGULATION_OF_STRESS_GRANULE_ASSEMBLY		5	0.663	0.879	0.16	0.03	3e-05	5e-06	0.000189	2e-06
13636	GOBP_REGULATION_OF_STRESS_GRANULE_ASSEMBLY_excl_PRKAA2	PRKAA2	4			0	0	0	0	0.000145	2e-06
13637	GOBP_NEGATIVE_REGULATION_OF_INTERLEUKIN_4_PRODUCTION		7	0.536	0.847	0.16	0.09	4.7e-05	2.5e-05	0.000298	3e-06
13638	GOBP_NEGATIVE_REGULATION_OF_INTERLEUKIN_4_PRODUCTION_excl_ZFPM1	ZFPM1	6			0.11	0.1	2.7e-05	2.3e-05	0.000236	3e-06
13639	GOMF_OXIDOREDUCTASE_ACTIVITY_ACTING_ON_OTHER_NITROGENOUS_COMPOUNDS_AS_DONORS_CYTOCHROME_AS_ACCEPTOR		4	0.677	0.881	0.16	0.08	1.6e-05	8e-06	0.000101	1e-06
13640	GOMF_OXIDOREDUCTASE_ACTIVITY_ACTING_ON_OTHER_NITROGENOUS_COMPOUNDS_AS_DONORS_CYTOCHROME_AS_ACCEPTOR_excl_CYB5R3	CYB5R3	3			0.09	0.04	7e-06	3e-06	7.9e-05	1e-06
13641	GOBP_S_ADENOSYLMETHIONINE_METABOLIC_PROCESS		16	0.555	0.852	0.16	0.07	8.5e-05	3.6e-05	0.000536	5e-06
13642	GOBP_S_ADENOSYLMETHIONINE_METABOLIC_PROCESS_excl_MAT1A	MAT1A	15			0.1	0.04	5.1e-05	2.2e-05	0.000513	5e-06
13643	GOCC_SEH1_ASSOCIATED_COMPLEX		8	0.617	0.867	0.16	0.1	3.5e-05	2.3e-05	0.000222	2e-06
13644	GOCC_SEH1_ASSOCIATED_COMPLEX_excl_WDR24	WDR24	7			0.06	0.02	1.1e-05	4e-06	0.000205	2e-06
13645	GOBP_REGULATION_OF_GLOMERULUS_DEVELOPMENT		4	0.965	0.977	0.16	0.05	4.4e-05	1.3e-05	0.000276	3e-06
13646	GOBP_REGULATION_OF_GLOMERULUS_DEVELOPMENT_excl_NOG	NOG	3			0.03	0.04	9e-06	1.1e-05	0.000266	3e-06
13647	GOBP_POSITIVE_REGULATION_OF_LIGASE_ACTIVITY		8	0.856	0.931	0.16	0.07	5.6e-05	2.5e-05	0.000351	2e-06
13648	GOBP_POSITIVE_REGULATION_OF_LIGASE_ACTIVITY_excl_XRCC4	XRCC4	7			0.08	0.05	2.2e-05	1.4e-05	0.000273	2e-06
13649	GOMF_GLUTATHIONE_TRANSMEMBRANE_TRANSPORTER_ACTIVITY		5	0.579	0.857	0.16	0.05	5.9e-05	1.8e-05	0.000375	4e-06
13650	GOMF_GLUTATHIONE_TRANSMEMBRANE_TRANSPORTER_ACTIVITY_excl_ABCC1	ABCC1	4			0.11	0.05	3.2e-05	1.6e-05	0.000298	3e-06
13651	GOMF_ARACHIDONIC_ACID_EPOXYGENASE_ACTIVITY		17	0.756	0.902	0.15	0.07	3.2e-05	1.4e-05	0.000207	3e-06
13652	GOMF_ARACHIDONIC_ACID_EPOXYGENASE_ACTIVITY_excl_CYP2C8	CYP2C8	16			0.06	0.06	1.2e-05	1.1e-05	0.000187	3e-06
13653	GOBP_TERPENOID_BIOSYNTHETIC_PROCESS		17	0.985	0.99	0.15	0.06	8.5e-05	3.2e-05	0.000552	5e-06
13654	GOBP_TERPENOID_BIOSYNTHETIC_PROCESS_excl_LSS	LSS	16			0.08	0.03	4.4e-05	1.6e-05	0.000523	5e-06
13655	GOBP_REGULATION_OF_ODONTOGENESIS_OF_DENTIN_CONTAINING_TOOTH		11	0.897	0.945	0.15	0.04	0.000104	2.5e-05	0.000676	6e-06
13656	GOBP_REGULATION_OF_ODONTOGENESIS_OF_DENTIN_CONTAINING_TOOTH_excl_DMRT3	DMRT3	10			0.07	0.03	4.4e-05	2.1e-05	0.000629	5e-06
13657	GOBP_HYALURONAN_CATABOLIC_PROCESS		10	0.134	0.718	0.15	0.09	5.2e-05	2.9e-05	0.000338	4e-06
13658	GOBP_HYALURONAN_CATABOLIC_PROCESS_excl_HYAL2	HYAL2	9			0.11	0.06	3.8e-05	1.9e-05	0.000334	4e-06
13659	GOBP_NEGATIVE_REGULATION_OF_PERK_MEDIATED_UNFOLDED_PROTEIN_RESPONSE		6	0.718	0.892	0.15	0.05	3.9e-05	1.2e-05	0.000251	5e-06
13660	GOBP_NEGATIVE_REGULATION_OF_PERK_MEDIATED_UNFOLDED_PROTEIN_RESPONSE_excl_NCK2	NCK2	5			0.09	0.04	1.5e-05	7e-06	0.000175	3e-06
13661	GOBP_ACTIN_POLYMERIZATION_DEPENDENT_CELL_MOTILITY		7	0.113	0.707	0.15	0.06	4.8e-05	1.9e-05	0.000312	3e-06
13662	GOBP_ACTIN_POLYMERIZATION_DEPENDENT_CELL_MOTILITY_excl_EPS8	EPS8	6			0.12	0.06	3.2e-05	1.7e-05	0.000275	3e-06
13663	GOBP_REGULATION_OF_IMMATURE_T_CELL_PROLIFERATION		8	0.924	0.957	0.15	0.13	4.9e-05	4.1e-05	0.00032	3e-06
13664	GOBP_REGULATION_OF_IMMATURE_T_CELL_PROLIFERATION_excl_TMEM131L	TMEM131L	7			0.08	0.11	1.5e-05	2.2e-05	0.000197	3e-06
13665	GOBP_PERIPHERAL_NERVOUS_SYSTEM_MYELIN_MAINTENANCE		9	0.754	0.902	0.15	0.07	6.4e-05	2.7e-05	0.000419	6e-06
13666	GOBP_PERIPHERAL_NERVOUS_SYSTEM_MYELIN_MAINTENANCE_excl_AKT1	AKT1	8			0.08	0.08	2.5e-05	2.3e-05	0.000302	5e-06
13667	GOBP_BRANCH_ELONGATION_INVOLVED_IN_URETERIC_BUD_BRANCHING		5	0.882	0.94	0.15	0.14	4.7e-05	4.4e-05	0.000311	4e-06
13668	GOBP_BRANCH_ELONGATION_INVOLVED_IN_URETERIC_BUD_BRANCHING_excl_FGF1	FGF1	4			0.02	0.02	5e-06	5e-06	0.000246	4e-06
13669	GOMF_PATCHED_BINDING		8	0.712	0.891	0.15	0.11	4.1e-05	2.9e-05	0.000267	2e-06
13670	GOMF_PATCHED_BINDING_excl_PTCH1	PTCH1	7			0.07	0.12	1.2e-05	2e-05	0.000166	1e-06
13671	GOBP_POSITIVE_REGULATION_OF_CHOLESTEROL_ESTERIFICATION		9	0.832	0.922	0.15	0.07	2.1e-05	1e-05	0.000137	5e-06
13672	GOBP_POSITIVE_REGULATION_OF_CHOLESTEROL_ESTERIFICATION_excl_AGT	AGT	8			0.07	0.06	8e-06	6e-06	0.000107	4e-06
13673	GOMF_GLUCOSIDASE_ACTIVITY		12	0.762	0.904	0.15	0.05	6.4e-05	1.9e-05	0.000426	3e-06
13674	GOMF_GLUCOSIDASE_ACTIVITY_excl_GANC	GANC	11			0.1	0.04	4e-05	1.4e-05	0.000392	3e-06
13675	GOBP_REGULATION_OF_EXTRACELLULAR_MATRIX_CONSTITUENT_SECRETION		10	0.914	0.952	0.15	0.03	8.4e-05	1.7e-05	0.000561	6e-06
13676	GOBP_REGULATION_OF_EXTRACELLULAR_MATRIX_CONSTITUENT_SECRETION_excl_AGT	AGT	9			0.13	0.04	7.1e-05	1.8e-05	0.000531	6e-06
13677	GOMF_Y_FORM_DNA_BINDING		5	0.727	0.894	0.15	0.08	3e-05	1.5e-05	0.0002	2e-06
13678	GOMF_Y_FORM_DNA_BINDING_excl_RBBP8	RBBP8	4			0.07	0.04	1.2e-05	7e-06	0.000174	1e-06
13679	GOBP_CHORIO_ALLANTOIC_FUSION		7	0.947	0.967	0.15	0.07	5.5e-05	2.4e-05	0.000369	4e-06
13680	GOBP_CHORIO_ALLANTOIC_FUSION_excl_BMP7	BMP7	6			0.09	0.07	3e-05	2.3e-05	0.000315	3e-06
13681	GOCC_EUKARYOTIC_TRANSLATION_INITIATION_FACTOR_3_COMPLEX_EIF3M		7	0.0262	0.463	0.15	0.06	4.7e-05	1.8e-05	0.000315	5e-06
13682	GOCC_EUKARYOTIC_TRANSLATION_INITIATION_FACTOR_3_COMPLEX_EIF3M_excl_EIF3B	EIF3B	6			0.09	0.03	2.2e-05	7e-06	0.000258	4e-06
13683	GOMF_THIAMINE_PYROPHOSPHATE_BINDING		7	0.282	0.788	0.15	0.11	3e-05	2.2e-05	0.000205	2e-06
13684	GOMF_THIAMINE_PYROPHOSPHATE_BINDING_excl_TKT	TKT	6			0.08	0.06	1.3e-05	1e-05	0.000166	1e-06
13685	GOBP_ACETYL_COA_BIOSYNTHETIC_PROCESS		16	0.606	0.863	0.15	0.08	6.9e-05	3.8e-05	0.000474	4e-06
13686	GOBP_ACETYL_COA_BIOSYNTHETIC_PROCESS_excl_PDK4	PDK4	15			0.09	0.08	3.8e-05	3.7e-05	0.000439	3e-06
13687	GOMF_LIPASE_BINDING		6	0.756	0.902	0.15	0.09	1.9e-05	1.2e-05	0.00013	2e-06
13688	GOMF_LIPASE_BINDING_excl_FAF2	FAF2	5			0.1	0.06	1e-05	6e-06	0.000104	2e-06
13689	GOMF_WD40_REPEAT_DOMAIN_BINDING		5	0.7	0.888	0.14	0.08	3e-05	1.7e-05	0.000205	3e-06
13690	GOMF_WD40_REPEAT_DOMAIN_BINDING_excl_TERC	TERC	4			0.07	0.03	1.4e-05	6e-06	0.000195	3e-06
13691	GOBP_NEGATIVE_REGULATION_OF_LIPOPROTEIN_METABOLIC_PROCESS		5	0.881	0.94	0.14	0.2	1.9e-05	2.7e-05	0.00013	1e-06
13692	GOBP_NEGATIVE_REGULATION_OF_LIPOPROTEIN_METABOLIC_PROCESS_excl_DBI	DBI	4			0	0	0	0	0.000114	1e-06
13693	GOBP_CELLULAR_RESPONSE_TO_HYPEROXIA		4	0.735	0.896	0.14	0.04	3.1e-05	8e-06	0.000215	2e-06
13694	GOBP_CELLULAR_RESPONSE_TO_HYPEROXIA_excl_ATG7	ATG7	3			0.06	0.06	8e-06	8e-06	0.000127	2e-06
13695	GOCC_DIHYDROLIPOYL_DEHYDROGENASE_COMPLEX		9	0.31	0.794	0.14	0.09	4.8e-05	2.9e-05	0.000334	2e-06
13696	GOCC_DIHYDROLIPOYL_DEHYDROGENASE_COMPLEX_excl_BCKDHA	BCKDHA	8			0.09	0.08	2.6e-05	2.3e-05	0.000292	2e-06
13697	GOBP_NEGATIVE_REGULATION_OF_NUCLEASE_ACTIVITY		7	0.256	0.783	0.14	0.16	1.2e-05	1.3e-05	8.1e-05	1e-06
13698	GOBP_NEGATIVE_REGULATION_OF_NUCLEASE_ACTIVITY_excl_ABCE1	ABCE1	6			0.09	0.07	7e-06	5e-06	7e-05	1e-06
13699	GOMF_DTTP_DIPHOSPHATASE_ACTIVITY		4	0.788	0.909	0.14	0.12	1.7e-05	1.4e-05	0.000117	1e-06
13700	GOMF_DTTP_DIPHOSPHATASE_ACTIVITY_excl_ITPA	ITPA	3			0.1	0.08	8e-06	6e-06	7.6e-05	1e-06
13701	GOBP_QUINONE_CATABOLIC_PROCESS		5	0.791	0.91	0.14	0.12	1.6e-05	1.4e-05	0.000114	2e-06
13702	GOBP_QUINONE_CATABOLIC_PROCESS_excl_NQO2	NQO2	4			0	0	0	0	8.4e-05	2e-06
13703	GOBP_BRANCHING_INVOLVED_IN_PROSTATE_GLAND_MORPHOGENESIS		12	0.987	0.991	0.14	0.05	0.000105	4e-05	0.000743	5e-06
13704	GOBP_BRANCHING_INVOLVED_IN_PROSTATE_GLAND_MORPHOGENESIS_excl_NKX3-1	NKX3-1	11			0.09	0.03	6.8e-05	2.4e-05	0.00073	5e-06
13705	GOBP_PYRUVATE_TRANSMEMBRANE_TRANSPORT		4	0.775	0.905	0.14	0.12	1.3e-05	1.1e-05	9.2e-05	2e-06
13706	GOBP_PYRUVATE_TRANSMEMBRANE_TRANSPORT_excl_MPC2	MPC2	3			0.09	0.1	7e-06	8e-06	8e-05	1e-06
13707	GOBP_OOCYTE_CONSTRUCTION		9	0.885	0.942	0.14	0.07	3e-05	1.5e-05	0.000211	2e-06
13708	GOBP_OOCYTE_CONSTRUCTION_excl_TDRD1	TDRD1	8			0.11	0.08	2.1e-05	1.4e-05	0.000188	1e-06
13709	GOCC_DEUTEROSOME		5	0.646	0.872	0.14	0.11	2e-05	1.5e-05	0.000141	1e-06
13710	GOCC_DEUTEROSOME_excl_CCDC78	CCDC78	4			0.09	0.08	1e-05	9e-06	0.00011	0
13711	GOBP_POSITIVE_REGULATION_OF_IMMATURE_T_CELL_PROLIFERATION		4	0.916	0.952	0.14	0.29	1e-05	2.1e-05	7.2e-05	1e-06
13712	GOBP_POSITIVE_REGULATION_OF_IMMATURE_T_CELL_PROLIFERATION_excl_SHH	SHH	3			0	0	0	0	3.8e-05	0
13713	GOMF_OXIDOREDUCTASE_ACTIVITY_ACTING_ON_THE_ALDEHYDE_OR_OXO_GROUP_OF_DONORS_DISULFIDE_AS_ACCEPTOR		7	0.507	0.844	0.14	0.07	4.4e-05	2.1e-05	0.000314	2e-06
13714	GOMF_OXIDOREDUCTASE_ACTIVITY_ACTING_ON_THE_ALDEHYDE_OR_OXO_GROUP_OF_DONORS_DISULFIDE_AS_ACCEPTOR_excl_BCKDHA	BCKDHA	6			0.08	0.04	2.3e-05	1.1e-05	0.000272	1e-06
13715	GOBP_NEGATIVE_REGULATION_OF_VITAMIN_D_BIOSYNTHETIC_PROCESS		5	0.621	0.867	0.14	0.12	2e-05	1.7e-05	0.000142	2e-06
13716	GOBP_NEGATIVE_REGULATION_OF_VITAMIN_D_BIOSYNTHETIC_PROCESS_excl_SNAI2	SNAI2	4			0.02	0.03	3e-06	4e-06	0.000138	2e-06
13717	GOBP_PROTEIN_MATURATION_BY_PROTEIN_FOLDING		7	0.163	0.736	0.14	0.09	2.3e-05	1.4e-05	0.000163	1e-06
13718	GOBP_PROTEIN_MATURATION_BY_PROTEIN_FOLDING_excl_FKBP1A	FKBP1A	6			0.05	0.08	7e-06	1.1e-05	0.000139	1e-06
13719	GOBP_NEGATIVE_REGULATION_OF_CELL_PROLIFERATION_INVOLVED_IN_HEART_MORPHOGENESIS		5	0.864	0.934	0.14	0.07	4.1e-05	2.2e-05	0.000297	4e-06
13720	GOBP_NEGATIVE_REGULATION_OF_CELL_PROLIFERATION_INVOLVED_IN_HEART_MORPHOGENESIS_excl_BMPR2	BMPR2	4			0.1	0.05	2.4e-05	1.2e-05	0.000242	3e-06
13721	GOMF_TELETHONIN_BINDING		7	0.919	0.954	0.14	0.06	4.8e-05	2e-05	0.000349	3e-06
13722	GOMF_TELETHONIN_BINDING_excl_MYOZ2	MYOZ2	6			0.11	0.05	3.5e-05	1.6e-05	0.000315	3e-06
13723	GOBP_CELL_ADHESION_MOLECULE_PRODUCTION		21	0.455	0.833	0.14	0.03	9e-05	2.1e-05	0.000657	4e-06
13724	GOBP_CELL_ADHESION_MOLECULE_PRODUCTION_excl_MIR144	MIR144	20			0.1	0.03	6.6e-05	1.9e-05	0.000652	4e-06
13725	GOBP_MITOCHONDRIAL_ACETYL_COA_BIOSYNTHETIC_PROCESS_FROM_PYRUVATE		4	0.278	0.787	0.14	0.09	1.6e-05	1e-05	0.000117	1e-06
13726	GOBP_MITOCHONDRIAL_ACETYL_COA_BIOSYNTHETIC_PROCESS_FROM_PYRUVATE_excl_PDHB	PDHB	3			0.06	0.08	5e-06	7e-06	8.8e-05	1e-06
13727	GOBP_EPOXIDE_METABOLIC_PROCESS		5	0.564	0.853	0.14	0.08	1.8e-05	1e-05	0.000131	1e-06
13728	GOBP_EPOXIDE_METABOLIC_PROCESS_excl_EPHX1	EPHX1	4			0.09	0.06	9e-06	5e-06	9.2e-05	1e-06
13729	GOBP_POST_CHAPERONIN_TUBULIN_FOLDING_PATHWAY		5	0.565	0.853	0.13	0.06	2.6e-05	1.2e-05	0.000193	2e-06
13730	GOBP_POST_CHAPERONIN_TUBULIN_FOLDING_PATHWAY_excl_TBCC	TBCC	4			0.05	0.06	9e-06	1.2e-05	0.000189	2e-06
13731	GOCC_PI_BODY		7	0.821	0.918	0.13	0.05	2.9e-05	1e-05	0.000215	2e-06
13732	GOCC_PI_BODY_excl_PIWIL2	PIWIL2	6			0.07	0.03	1.3e-05	5e-06	0.000186	2e-06
13733	GOBP_RESPONSE_TO_ERYTHROPOIETIN		7	0.768	0.904	0.13	0.14	2e-05	2.1e-05	0.000152	2e-06
13734	GOBP_RESPONSE_TO_ERYTHROPOIETIN_excl_KIT	KIT	6			0.07	0.07	7e-06	7e-06	9.4e-05	2e-06
13735	GOBP_NUCLEAR_NCRNA_SURVEILLANCE		6	0.402	0.82	0.13	0.36	1.4e-05	3.9e-05	0.000107	1e-06
13736	GOBP_NUCLEAR_NCRNA_SURVEILLANCE_excl_EXOSC10	EXOSC10	5			0.03	0.04	3e-06	3e-06	9.2e-05	1e-06
13737	GOBP_HAIR_FOLLICLE_PLACODE_FORMATION		4	0.951	0.97	0.13	0.11	1.5e-05	1.3e-05	0.000111	2e-06
13738	GOBP_HAIR_FOLLICLE_PLACODE_FORMATION_excl_CTNNB1	CTNNB1	3			0.01	0.01	0	0	5.2e-05	1e-06
13739	GOBP_ATF6_MEDIATED_UNFOLDED_PROTEIN_RESPONSE		6	0.505	0.844	0.13	0.03	3e-05	6e-06	0.000224	2e-06
13740	GOBP_ATF6_MEDIATED_UNFOLDED_PROTEIN_RESPONSE_excl_MBTPS1	MBTPS1	5			0.01	0	2e-06	0	0.000161	2e-06
13741	GOCC_ARP2_3_PROTEIN_COMPLEX		9	0.395	0.819	0.13	0.07	3.2e-05	1.7e-05	0.000242	4e-06
13742	GOCC_ARP2_3_PROTEIN_COMPLEX_excl_ARPC5	ARPC5	8			0.06	0.05	1.4e-05	1.1e-05	0.000226	3e-06
13743	GOBP_SECRETION_OF_LYSOSOMAL_ENZYMES		7	0.554	0.852	0.13	0.08	1.6e-05	9e-06	0.000122	2e-06
13744	GOBP_SECRETION_OF_LYSOSOMAL_ENZYMES_excl_NAGPA	NAGPA	6			0.07	0.06	7e-06	6e-06	0.000102	2e-06
13745	GOBP_GLYCOSIDE_CATABOLIC_PROCESS		8	0.82	0.918	0.13	0.07	2.6e-05	1.4e-05	0.000202	2e-06
13746	GOBP_GLYCOSIDE_CATABOLIC_PROCESS_excl_NAGA	NAGA	7			0.02	0.01	3e-06	2e-06	0.000187	2e-06
13747	GOBP_POSITIVE_REGULATION_OF_CELL_ADHESION_MOLECULE_PRODUCTION		6	0.768	0.904	0.13	0.04	3.8e-05	1.1e-05	0.000297	2e-06
13748	GOBP_POSITIVE_REGULATION_OF_CELL_ADHESION_MOLECULE_PRODUCTION_excl_MIR144	MIR144	5			0.05	0.03	1.4e-05	8e-06	0.000291	2e-06
13749	GOBP_CYTIDINE_TO_URIDINE_EDITING		12	0.782	0.907	0.13	0.13	3.5e-05	3.6e-05	0.000274	3e-06
13750	GOBP_CYTIDINE_TO_URIDINE_EDITING_excl_APOBEC1	APOBEC1	11			0.07	0.12	1.8e-05	3.3e-05	0.000263	3e-06
13751	GOBP_GLOMERULAR_VISCERAL_EPITHELIAL_CELL_MIGRATION		7	0.994	0.995	0.13	0.07	7.6e-05	4.2e-05	0.000595	4e-06
13752	GOBP_GLOMERULAR_VISCERAL_EPITHELIAL_CELL_MIGRATION_excl_ANLN	ANLN	6			0.03	0.02	1.7e-05	1e-05	0.000552	4e-06
13753	GOBP_ETHER_BIOSYNTHETIC_PROCESS		12	0.775	0.905	0.13	0.07	5.6e-05	2.9e-05	0.000436	2e-06
13754	GOBP_ETHER_BIOSYNTHETIC_PROCESS_excl_CHPT1	CHPT1	11			0.09	0.07	3.7e-05	2.9e-05	0.000405	2e-06
13755	GOBP_VESTIBULOCOCHLEAR_NERVE_FORMATION		5	0.967	0.979	0.13	0.04	3.2e-05	1e-05	0.000248	3e-06
13756	GOBP_VESTIBULOCOCHLEAR_NERVE_FORMATION_excl_ATP8B1	ATP8B1	4			0.03	0.05	4e-06	8e-06	0.000171	3e-06
13757	GOCC_FIBRINOGEN_COMPLEX		8	0.488	0.839	0.13	0.06	3.8e-05	1.7e-05	0.0003	8e-06
13758	GOCC_FIBRINOGEN_COMPLEX_excl_FGL2	FGL2	7			0.07	0.05	2.2e-05	1.4e-05	0.000289	8e-06
13759	GOMF_OLIGOPEPTIDE_TRANSMEMBRANE_TRANSPORTER_ACTIVITY		11	0.772	0.904	0.13	0.04	7.1e-05	2e-05	0.000561	5e-06
13760	GOMF_OLIGOPEPTIDE_TRANSMEMBRANE_TRANSPORTER_ACTIVITY_excl_ABCC1	ABCC1	10			0.09	0.04	4.4e-05	1.7e-05	0.000484	4e-06
13761	GOBP_DE_NOVO_CENTRIOLE_ASSEMBLY		5	0.812	0.916	0.13	0.1	2e-05	1.5e-05	0.000157	1e-06
13762	GOBP_DE_NOVO_CENTRIOLE_ASSEMBLY_excl_CCDC78	CCDC78	4			0.08	0.07	1e-05	9e-06	0.000125	1e-06
13763	GOMF_PROTEIN_GERANYLGERANYLTRANSFERASE_ACTIVITY		4	0.493	0.84	0.13	0.24	8e-06	1.6e-05	6.5e-05	1e-06
13764	GOMF_PROTEIN_GERANYLGERANYLTRANSFERASE_ACTIVITY_excl_PGGT1B	PGGT1B	3			0.1	0.31	4e-06	1.4e-05	4.4e-05	0
13765	GOBP_VITAMIN_K_METABOLIC_PROCESS		8	0.917	0.953	0.13	0.14	1.6e-05	1.8e-05	0.000128	2e-06
13766	GOBP_VITAMIN_K_METABOLIC_PROCESS_excl_VKORC1	VKORC1	7			0	0	0	0	0.000119	2e-06
13767	GOMF_PHOSPHODIESTERASE_I_ACTIVITY		5	0.777	0.905	0.13	0.06	2.3e-05	1e-05	0.000183	2e-06
13768	GOMF_PHOSPHODIESTERASE_I_ACTIVITY_excl_ENPP2	ENPP2	4			0.1	0.06	1.3e-05	8e-06	0.000125	1e-06
13769	GOMF_RETINAL_DEHYDROGENASE_ACTIVITY		8	0.918	0.953	0.12	0.06	3e-05	1.4e-05	0.000242	2e-06
13770	GOMF_RETINAL_DEHYDROGENASE_ACTIVITY_excl_AKR1B1	AKR1B1	7			0.04	0.02	9e-06	5e-06	0.00023	2e-06
13771	GOMF_CENTROMERIC_DNA_BINDING		6	0.219	0.766	0.12	0.09	1.8e-05	1.4e-05	0.00015	1e-06
13772	GOMF_CENTROMERIC_DNA_BINDING_excl_ZW10	ZW10	5			0	0	0	0	0.000129	1e-06
13773	GOBP_POSITIVE_REGULATION_OF_APOPTOTIC_PROCESS_INVOLVED_IN_MORPHOGENESIS		5	0.724	0.893	0.12	0.04	4e-05	1.2e-05	0.000328	4e-06
13774	GOBP_POSITIVE_REGULATION_OF_APOPTOTIC_PROCESS_INVOLVED_IN_MORPHOGENESIS_excl_TNFRSF1A	TNFRSF1A	4			0.08	0.04	1.5e-05	8e-06	0.000185	2e-06
13775	GOCC_PROCENTRIOLE_REPLICATION_COMPLEX		6	0.875	0.936	0.12	0.09	2.1e-05	1.5e-05	0.000173	2e-06
13776	GOCC_PROCENTRIOLE_REPLICATION_COMPLEX_excl_STIL	STIL	5			0.04	0.01	6e-06	1e-06	0.000133	1e-06
13777	GOBP_PROTEIN_LOCALIZATION_TO_CYTOPLASMIC_STRESS_GRANULE		6	0.877	0.937	0.12	0.14	1.9e-05	2.2e-05	0.000155	2e-06
13778	GOBP_PROTEIN_LOCALIZATION_TO_CYTOPLASMIC_STRESS_GRANULE_excl_DCP1A	DCP1A	5			0.08	0.1	1e-05	1.2e-05	0.000128	1e-06
13779	GOBP_HEXOSE_PHOSPHATE_TRANSPORT		7	0.146	0.725	0.12	0.11	2.6e-05	2.2e-05	0.000209	3e-06
13780	GOBP_HEXOSE_PHOSPHATE_TRANSPORT_excl_SLC37A1	SLC37A1	6			0.08	0.13	1.3e-05	2.1e-05	0.000164	3e-06
13781	GOCC_EXTRINSIC_COMPONENT_OF_ENDOSOME_MEMBRANE		9	0.897	0.945	0.12	0.06	4.1e-05	1.9e-05	0.000338	3e-06
13782	GOCC_EXTRINSIC_COMPONENT_OF_ENDOSOME_MEMBRANE_excl_ANXA1	ANXA1	8			0	0	1e-06	1e-06	0.000325	3e-06
13783	GOBP_AUTOPHAGOSOME_LYSOSOME_FUSION		8	0.864	0.934	0.12	0.07	2.9e-05	1.7e-05	0.000241	2e-06
13784	GOBP_AUTOPHAGOSOME_LYSOSOME_FUSION_excl_CLN3	CLN3	7			0.09	0.06	2e-05	1.4e-05	0.000223	2e-06
13785	GOBP_POSTSYNAPSE_TO_NUCLEUS_SIGNALING_PATHWAY		9	0.97	0.98	0.12	0.03	0.000115	2.9e-05	0.000949	1e-05
13786	GOBP_POSTSYNAPSE_TO_NUCLEUS_SIGNALING_PATHWAY_excl_CRTC1	CRTC1	8			0.09	0.02	8e-05	2.1e-05	0.000897	1e-05
13787	GOCC_SIN3_COMPLEX		11	0.976	0.983	0.12	0.13	4.1e-05	4.4e-05	0.000341	5e-06
13788	GOCC_SIN3_COMPLEX_excl_SIN3A	SIN3A	10			0.08	0.12	2.6e-05	3.8e-05	0.000309	4e-06
13789	GOBP_POSITIVE_REGULATION_OF_CENTRIOLE_REPLICATION		9	0.587	0.859	0.12	0.06	3.2e-05	1.7e-05	0.000264	2e-06
13790	GOBP_POSITIVE_REGULATION_OF_CENTRIOLE_REPLICATION_excl_STIL	STIL	8			0.07	0.03	1.6e-05	7e-06	0.000224	2e-06
13791	GOBP_REGULATION_OF_SUPEROXIDE_DISMUTASE_ACTIVITY		7	0.836	0.925	0.12	0.08	2.6e-05	1.8e-05	0.000214	2e-06
13792	GOBP_REGULATION_OF_SUPEROXIDE_DISMUTASE_ACTIVITY_excl_SZT2	SZT2	6			0	0.01	1e-06	1e-06	0.000166	3e-06
13793	GOBP_RENAL_CONTROL_OF_PERIPHERAL_VASCULAR_RESISTANCE_INVOLVED_IN_REGULATION_OF_SYSTEMIC_ARTERIAL_BLOOD_PRESSURE		4	0.846	0.928	0.12	0.08	1.8e-05	1.2e-05	0.000153	4e-06
13794	GOBP_RENAL_CONTROL_OF_PERIPHERAL_VASCULAR_RESISTANCE_INVOLVED_IN_REGULATION_OF_SYSTEMIC_ARTERIAL_BLOOD_PRESSURE_excl_AGT	AGT	3			0.04	0.08	5e-06	1e-05	0.000124	4e-06
13795	GOBP_SKELETAL_MUSCLE_ATROPHY		6	0.873	0.936	0.12	0.11	1.8e-05	1.7e-05	0.000158	1e-06
13796	GOBP_SKELETAL_MUSCLE_ATROPHY_excl_ACTN3	ACTN3	5			0.06	0.07	7e-06	8e-06	0.000116	1e-06
13797	GOMF_GANGLIOSIDE_BINDING		5	0.89	0.944	0.12	0.04	2.7e-05	1e-05	0.00023	3e-06
13798	GOMF_GANGLIOSIDE_BINDING_excl_PSAP	PSAP	4			0.05	0.08	6e-06	9e-06	0.000111	1e-06
13799	GOBP_REGULATION_OF_THYROID_HORMONE_GENERATION		6	0.577	0.857	0.11	0.03	3.9e-05	1.1e-05	0.000339	3e-06
13800	GOBP_REGULATION_OF_THYROID_HORMONE_GENERATION_excl_SLCO1C1	SLCO1C1	5			0.05	0.02	1.4e-05	6e-06	0.000283	3e-06
13801	GOBP_TOLL_LIKE_RECEPTOR_7_SIGNALING_PATHWAY		9	0.954	0.972	0.11	0.03	3.4e-05	1e-05	0.000301	4e-06
13802	GOBP_TOLL_LIKE_RECEPTOR_7_SIGNALING_PATHWAY_excl_RSAD2	RSAD2	8			0.02	0.02	5e-06	7e-06	0.000292	4e-06
13803	GOBP_SATELLITE_CELL_ACTIVATION_INVOLVED_IN_SKELETAL_MUSCLE_REGENERATION		5	0.593	0.861	0.11	0.03	1.7e-05	5e-06	0.000148	1e-06
13804	GOBP_SATELLITE_CELL_ACTIVATION_INVOLVED_IN_SKELETAL_MUSCLE_REGENERATION_excl_KLF5	KLF5	4			0.06	0.03	7e-06	3e-06	0.000112	1e-06
13805	GOBP_REGULATION_OF_MACROPHAGE_FUSION		5	0.281	0.787	0.11	0.06	1e-05	6e-06	8.7e-05	1e-06
13806	GOBP_REGULATION_OF_MACROPHAGE_FUSION_excl_OCSTAMP	OCSTAMP	4			0.01	0.03	1e-06	2e-06	7.4e-05	1e-06
13807	GOBP_DITERPENOID_BIOSYNTHETIC_PROCESS		11	0.991	0.993	0.11	0.05	4e-05	1.6e-05	0.000354	2e-06
13808	GOBP_DITERPENOID_BIOSYNTHETIC_PROCESS_excl_RDH10	RDH10	10			0.06	0.03	1.5e-05	7e-06	0.000264	2e-06
13809	GOBP_MITOCHONDRIAL_TRANSLATIONAL_ELONGATION		5	0.228	0.769	0.11	0.14	1.1e-05	1.4e-05	0.000102	1e-06
13810	GOBP_MITOCHONDRIAL_TRANSLATIONAL_ELONGATION_excl_GFM2	GFM2	4			0.01	0.01	1e-06	1e-06	7.9e-05	1e-06
13811	GOBP_RAL_PROTEIN_SIGNAL_TRANSDUCTION		5	0.788	0.909	0.11	0.09	2.9e-05	2.2e-05	0.000259	3e-06
13812	GOBP_RAL_PROTEIN_SIGNAL_TRANSDUCTION_excl_RALGPS2	RALGPS2	4			0.02	0.04	4e-06	7e-06	0.000171	2e-06
13813	GOCC_TRNA_METHYLTRANSFERASE_COMPLEX		6	0.601	0.862	0.11	0.09	1e-05	8e-06	9.1e-05	1e-06
13814	GOCC_TRNA_METHYLTRANSFERASE_COMPLEX_excl_TRMT61B	TRMT61B	5			0.04	0.07	4e-06	5e-06	8.3e-05	1e-06
13815	GOBP_REGULATION_OF_LUTEINIZING_HORMONE_SECRETION		6	0.644	0.872	0.11	0.05	1.2e-05	6e-06	0.000106	1e-06
13816	GOBP_REGULATION_OF_LUTEINIZING_HORMONE_SECRETION_excl_TACR2	TACR2	5			0.03	0.05	3e-06	4e-06	9e-05	1e-06
13817	GOBP_FATTY_ACID_DERIVATIVE_CATABOLIC_PROCESS		16	0.841	0.927	0.11	0.05	3.1e-05	1.4e-05	0.000279	3e-06
13818	GOBP_FATTY_ACID_DERIVATIVE_CATABOLIC_PROCESS_excl_FITM2	FITM2	15			0.07	0.04	1.9e-05	1e-05	0.000274	3e-06
13819	GOBP_ENDOSOME_TO_LYSOSOME_TRANSPORT_VIA_MULTIVESICULAR_BODY_SORTING_PATHWAY		7	0.403	0.82	0.11	0.14	2.7e-05	3.3e-05	0.000242	2e-06
13820	GOBP_ENDOSOME_TO_LYSOSOME_TRANSPORT_VIA_MULTIVESICULAR_BODY_SORTING_PATHWAY_excl_UBXN6	UBXN6	6			0.05	0.1	1.1e-05	2.2e-05	0.000225	2e-06
13821	GOBP_REGULATION_OF_SODIUM_DEPENDENT_PHOSPHATE_TRANSPORT		5	0.751	0.901	0.11	0.12	1.6e-05	1.7e-05	0.000148	2e-06
13822	GOBP_REGULATION_OF_SODIUM_DEPENDENT_PHOSPHATE_TRANSPORT_excl_SLC34A1	SLC34A1	4			0.04	0.08	6e-06	1.1e-05	0.000136	2e-06
13823	GOBP_FUNGIFORM_PAPILLA_MORPHOGENESIS		5	0.962	0.976	0.11	0.09	1.5e-05	1.3e-05	0.000136	2e-06
13824	GOBP_FUNGIFORM_PAPILLA_MORPHOGENESIS_excl_CTNNB1	CTNNB1	4			0.01	0.01	1e-06	0	7.7e-05	1e-06
13825	GOBP_MAST_CELL_PROLIFERATION		5	0.437	0.829	0.11	0.06	3.3e-05	1.9e-05	0.000309	3e-06
13826	GOBP_MAST_CELL_PROLIFERATION_excl_KITLG	KITLG	4			0.06	0.07	1.7e-05	1.9e-05	0.000277	3e-06
13827	GOMF_LEUCINE_BINDING		6	0.705	0.889	0.11	0.07	2.7e-05	1.7e-05	0.000253	2e-06
13828	GOMF_LEUCINE_BINDING_excl_SESN1	SESN1	5			0.08	0.06	1.7e-05	1.3e-05	0.000207	1e-06
13829	GOBP_REGULATION_OF_BRANCHING_INVOLVED_IN_PROSTATE_GLAND_MORPHOGENESIS		5	0.999	0.999	0.11	0.03	4.4e-05	1.3e-05	0.000406	3e-06
13830	GOBP_REGULATION_OF_BRANCHING_INVOLVED_IN_PROSTATE_GLAND_MORPHOGENESIS_excl_BMP7	BMP7	4			0.05	0.02	1.9e-05	7e-06	0.000352	3e-06
13831	GOBP_NEGATIVE_REGULATION_OF_MACROPHAGE_CYTOKINE_PRODUCTION		5	0.403	0.82	0.11	0.09	1.6e-05	1.4e-05	0.00015	2e-06
13832	GOBP_NEGATIVE_REGULATION_OF_MACROPHAGE_CYTOKINE_PRODUCTION_excl_CUEDC2	CUEDC2	4			0.08	0.09	1.1e-05	1.2e-05	0.000134	1e-06
13833	GOBP_CAP_DEPENDENT_TRANSLATIONAL_INITIATION		5	0.682	0.882	0.11	0.06	2.2e-05	1.3e-05	0.000213	4e-06
13834	GOBP_CAP_DEPENDENT_TRANSLATIONAL_INITIATION_excl_MIF4GD	MIF4GD	4			0.04	0.05	9e-06	1.1e-05	0.000203	4e-06
13835	GOBP_SYNAPTIC_TRANSMISSION_GLYCINERGIC		4	0.782	0.907	0.11	0.07	3e-05	2.1e-05	0.00028	2e-06
13836	GOBP_SYNAPTIC_TRANSMISSION_GLYCINERGIC_excl_GLRA3	GLRA3	3			0.06	0.04	1.2e-05	9e-06	0.0002	2e-06
13837	GOBP_DNA_DEALKYLATION_INVOLVED_IN_DNA_REPAIR		7	0.981	0.987	0.11	0.02	8.6e-05	1.6e-05	0.000818	9e-06
13838	GOBP_DNA_DEALKYLATION_INVOLVED_IN_DNA_REPAIR_excl_FTO	FTO	6			0.05	0.03	2.4e-05	1.2e-05	0.000434	3e-06
13839	GOMF_FIBROBLAST_GROWTH_FACTOR_ACTIVATED_RECEPTOR_ACTIVITY		5	0.217	0.766	0.1	0.11	3e-05	3.1e-05	0.000286	3e-06
13840	GOMF_FIBROBLAST_GROWTH_FACTOR_ACTIVATED_RECEPTOR_ACTIVITY_excl_FGFR1	FGFR1	4			0.05	0.06	1.1e-05	1.1e-05	0.0002	2e-06
13841	GOMF_ALCOHOL_DEHYDROGENASE_ACTIVITY_ZINC_DEPENDENT		7	0.922	0.955	0.1	0.1	1.2e-05	1.1e-05	0.000115	1e-06
13842	GOMF_ALCOHOL_DEHYDROGENASE_ACTIVITY_ZINC_DEPENDENT_excl_ADH7	ADH7	6			0.01	0.02	1e-06	2e-06	0.000102	1e-06
13843	GOBP_POSITIVE_REGULATION_OF_MESENCHYMAL_STEM_CELL_PROLIFERATION		4	0.908	0.95	0.1	0.13	1.1e-05	1.4e-05	0.000109	1e-06
13844	GOBP_POSITIVE_REGULATION_OF_MESENCHYMAL_STEM_CELL_PROLIFERATION_excl_CCNE1	CCNE1	3			0.06	0.13	6e-06	1.3e-05	9.7e-05	1e-06
13845	GOBP_FOREBRAIN_NEUROBLAST_DIVISION		5	0.954	0.971	0.1	0.08	2.9e-05	2.2e-05	0.000279	2e-06
13846	GOBP_FOREBRAIN_NEUROBLAST_DIVISION_excl_LEF1	LEF1	4			0.06	0.02	1.2e-05	4e-06	0.000215	1e-06
13847	GOBP_GLUTAMATE_BIOSYNTHETIC_PROCESS		4	0.867	0.935	0.1	0.2	1.4e-05	2.6e-05	0.000132	1e-06
13848	GOBP_GLUTAMATE_BIOSYNTHETIC_PROCESS_excl_SLC25A12	SLC25A12	3			0.04	0.04	3e-06	3e-06	7.2e-05	1e-06
13849	GOBP_ECTODERMAL_CELL_DIFFERENTIATION		6	0.784	0.908	0.1	0.1	2.2e-05	2.2e-05	0.000216	2e-06
13850	GOBP_ECTODERMAL_CELL_DIFFERENTIATION_excl_FZD7	FZD7	5			0	0	0	0	0.000192	2e-06
13851	GOBP_REGULATION_OF_CARDIAC_VASCULAR_SMOOTH_MUSCLE_CELL_DIFFERENTIATION		5	0.232	0.77	0.1	0.08	1.5e-05	1.2e-05	0.000145	2e-06
13852	GOBP_REGULATION_OF_CARDIAC_VASCULAR_SMOOTH_MUSCLE_CELL_DIFFERENTIATION_excl_MYOCD	MYOCD	4			0.02	0.01	1e-06	1e-06	8e-05	1e-06
13853	GOBP_PLASMA_MEMBRANE_RAFT_ORGANIZATION		10	0.805	0.914	0.1	0.09	3.1e-05	2.6e-05	0.000309	3e-06
13854	GOBP_PLASMA_MEMBRANE_RAFT_ORGANIZATION_excl_PACSIN2	PACSIN2	9			0.07	0.05	1.7e-05	1.3e-05	0.000254	3e-06
13855	GOBP_VACUOLAR_PROTON_TRANSPORTING_V_TYPE_ATPASE_COMPLEX_ASSEMBLY		5	0.494	0.84	0.1	0.05	1.1e-05	6e-06	0.000109	2e-06
13856	GOBP_VACUOLAR_PROTON_TRANSPORTING_V_TYPE_ATPASE_COMPLEX_ASSEMBLY_excl_CCDC115	CCDC115	4			0.04	0.05	4e-06	5e-06	0.000102	2e-06
13857	GOBP_NEGATIVE_REGULATION_OF_OSTEOCLAST_DEVELOPMENT		5	0.935	0.962	0.1	0.06	2e-05	1.2e-05	0.000195	2e-06
13858	GOBP_NEGATIVE_REGULATION_OF_OSTEOCLAST_DEVELOPMENT_excl_FBN1	FBN1	4			0.05	0.09	5e-06	9e-06	9.9e-05	1e-06
13859	GOBP_NEURON_DEATH_IN_RESPONSE_TO_HYDROGEN_PEROXIDE		5	0.891	0.944	0.1	0.03	1.9e-05	5e-06	0.000192	3e-06
13860	GOBP_NEURON_DEATH_IN_RESPONSE_TO_HYDROGEN_PEROXIDE_excl_NR4A3	NR4A3	4			0	0.01	0	1e-06	0.000155	3e-06
13861	GOBP_POSITIVE_REGULATION_OF_CHROMOSOME_CONDENSATION		5	0.459	0.833	0.1	0.07	2.1e-05	1.5e-05	0.00021	4e-06
13862	GOBP_POSITIVE_REGULATION_OF_CHROMOSOME_CONDENSATION_excl_NCAPG	NCAPG	4			0.05	0.04	9e-06	7e-06	0.000192	4e-06
13863	GOBP_NEGATIVE_REGULATION_OF_BICELLULAR_TIGHT_JUNCTION_ASSEMBLY		5	0.586	0.859	0.1	0.07	1.6e-05	1e-05	0.000155	2e-06
13864	GOBP_NEGATIVE_REGULATION_OF_BICELLULAR_TIGHT_JUNCTION_ASSEMBLY_excl_MIR142	MIR142	4			0.01	0.01	1e-06	1e-06	0.000143	2e-06
13865	GOBP_REGULATION_OF_MITOTIC_RECOMBINATION		7	0.545	0.85	0.1	0.1	1.3e-05	1.3e-05	0.000134	1e-06
13866	GOBP_REGULATION_OF_MITOTIC_RECOMBINATION_excl_RAD50	RAD50	6			0.01	0.02	2e-06	2e-06	0.000113	1e-06
13867	GOBP_KERATINOCYTE_APOPTOTIC_PROCESS		6	0.696	0.887	0.1	0.13	2.3e-05	3.2e-05	0.000236	4e-06
13868	GOBP_KERATINOCYTE_APOPTOTIC_PROCESS_excl_ZFP36	ZFP36	5			0.05	0.03	1.1e-05	8e-06	0.000217	3e-06
13869	GOBP_NEGATIVE_REGULATION_OF_MYELOID_LEUKOCYTE_MEDIATED_IMMUNITY		11	0.85	0.929	0.1	0.04	2.4e-05	9e-06	0.000245	2e-06
13870	GOBP_NEGATIVE_REGULATION_OF_MYELOID_LEUKOCYTE_MEDIATED_IMMUNITY_excl_BCR	BCR	10			0.06	0.04	1e-05	7e-06	0.000176	2e-06
13871	GOBP_TOLERANCE_INDUCTION_TO_SELF_ANTIGEN		5	0.81	0.915	0.1	0.03	2.8e-05	1e-05	0.000284	3e-06
13872	GOBP_TOLERANCE_INDUCTION_TO_SELF_ANTIGEN_excl_AIRE	AIRE	4			0.04	0.04	9e-06	1.1e-05	0.000264	3e-06
13873	GOCC_UNCONVENTIONAL_MYOSIN_COMPLEX		8	0.472	0.836	0.1	0.04	4e-05	1.8e-05	0.000417	2e-06
13874	GOCC_UNCONVENTIONAL_MYOSIN_COMPLEX_excl_MYO18B	MYO18B	7			0.06	0.04	1.4e-05	9e-06	0.000236	2e-06
13875	GOBP_TYPE_III_INTERFERON_PRODUCTION		5	0.699	0.888	0.1	0.1	8e-06	8e-06	8.2e-05	1e-06
13876	GOBP_TYPE_III_INTERFERON_PRODUCTION_excl_IFIH1	IFIH1	4			0.06	0.07	4e-06	4e-06	6.7e-05	1e-06
13877	GOBP_POSITIVE_REGULATION_OF_MICROTUBULE_NUCLEATION		6	0.562	0.853	0.09	0.07	1.3e-05	1e-05	0.000142	1e-06
13878	GOBP_POSITIVE_REGULATION_OF_MICROTUBULE_NUCLEATION_excl_GIT1	GIT1	5			0.01	0.01	1e-06	1e-06	0.000109	1e-06
13879	GOBP_REGULATION_OF_APOPTOTIC_PROCESS_INVOLVED_IN_DEVELOPMENT		13	0.817	0.917	0.09	0.02	8.2e-05	1.9e-05	0.000871	8e-06
13880	GOBP_REGULATION_OF_APOPTOTIC_PROCESS_INVOLVED_IN_DEVELOPMENT_excl_BMP7	BMP7	12			0.07	0.02	5.7e-05	1.9e-05	0.000816	8e-06
13881	GOCC_MITOTIC_COHESIN_COMPLEX		5	0.688	0.884	0.09	0.06	1.1e-05	7e-06	0.000116	1e-06
13882	GOCC_MITOTIC_COHESIN_COMPLEX_excl_RAD21L1	RAD21L1	4			0.05	0.07	5e-06	7e-06	9.4e-05	1e-06
13883	GOCC_MITOCHONDRIAL_PYRUVATE_DEHYDROGENASE_COMPLEX		6	0.166	0.736	0.09	0.04	1.7e-05	7e-06	0.000188	2e-06
13884	GOCC_MITOCHONDRIAL_PYRUVATE_DEHYDROGENASE_COMPLEX_excl_PDHB	PDHB	5			0.04	0.01	7e-06	2e-06	0.00016	2e-06
13885	GOCC_MMXD_COMPLEX		4	0.239	0.776	0.09	0.32	5e-06	1.6e-05	4.9e-05	0
13886	GOCC_MMXD_COMPLEX_excl_MMS19	MMS19	3			0.08	0.17	1e-06	2e-06	1.2e-05	0
13887	GOBP_PROTEIN_DEUBIQUITINATION_INVOLVED_IN_UBIQUITIN_DEPENDENT_PROTEIN_CATABOLIC_PROCESS		5	0.885	0.942	0.09	0.03	1.6e-05	4e-06	0.000171	2e-06
13888	GOBP_PROTEIN_DEUBIQUITINATION_INVOLVED_IN_UBIQUITIN_DEPENDENT_PROTEIN_CATABOLIC_PROCESS_excl_OTUD7A	OTUD7A	4			0.01	0.01	1e-06	1e-06	7.9e-05	1e-06
13889	GOMF_COLLAGEN_RECEPTOR_ACTIVITY		6	0.908	0.95	0.09	0.05	2.8e-05	1.6e-05	0.000307	2e-06
13890	GOMF_COLLAGEN_RECEPTOR_ACTIVITY_excl_OSCAR	OSCAR	5			0.03	0.03	1e-05	8e-06	0.00029	2e-06
13891	GOBP_PROPRIOCEPTION		4	0.579	0.857	0.09	0.05	1e-05	6e-06	0.000108	2e-06
13892	GOBP_PROPRIOCEPTION_excl_GBX1	GBX1	3			0.03	0.03	3e-06	3e-06	9.1e-05	2e-06
13893	GOMF_FK506_BINDING		10	0.645	0.872	0.09	0.04	3.6e-05	1.4e-05	0.000406	5e-06
13894	GOMF_FK506_BINDING_excl_FKBP1A	FKBP1A	9			0.05	0.04	2e-05	1.5e-05	0.000382	5e-06
13895	GOBP_CAVEOLA_ASSEMBLY		5	0.82	0.918	0.09	0.1	1.6e-05	1.9e-05	0.000183	2e-06
13896	GOBP_CAVEOLA_ASSEMBLY_excl_PACSIN2	PACSIN2	4			0.02	0.03	2e-06	4e-06	0.000129	2e-06
13897	GOBP_FATTY_ACID_OMEGA_OXIDATION		6	0.907	0.95	0.09	0.08	1.2e-05	1.1e-05	0.000139	1e-06
13898	GOBP_FATTY_ACID_OMEGA_OXIDATION_excl_ADH7	ADH7	5			0.01	0.02	1e-06	2e-06	0.000126	1e-06
13899	GOBP_AXONEMAL_CENTRAL_APPARATUS_ASSEMBLY		6	0.267	0.784	0.09	0.11	1.6e-05	2e-05	0.000185	1e-06
13900	GOBP_AXONEMAL_CENTRAL_APPARATUS_ASSEMBLY_excl_RSPH9	RSPH9	5			0.06	0.09	9e-06	1.5e-05	0.000165	1e-06
13901	GOBP_BRONCHIOLE_DEVELOPMENT		5	0.601	0.862	0.09	0.11	1.7e-05	2.2e-05	0.000203	2e-06
13902	GOBP_BRONCHIOLE_DEVELOPMENT_excl_FGF10	FGF10	4			0.01	0.01	1e-06	2e-06	0.000132	1e-06
13903	GOBP_NEGATIVE_REGULATION_OF_RNA_POLYMERASE_II_REGULATORY_REGION_SEQUENCE_SPECIFIC_DNA_BINDING		4	0.305	0.792	0.09	0.04	1e-05	5e-06	0.000114	1e-06
13904	GOBP_NEGATIVE_REGULATION_OF_RNA_POLYMERASE_II_REGULATORY_REGION_SEQUENCE_SPECIFIC_DNA_BINDING_excl_HAND1	HAND1	3			0.06	0.05	5e-06	4e-06	8.3e-05	1e-06
13905	GOBP_METANEPHRIC_DISTAL_TUBULE_DEVELOPMENT		6	0.843	0.928	0.09	0.05	2.8e-05	1.5e-05	0.000325	3e-06
13906	GOBP_METANEPHRIC_DISTAL_TUBULE_DEVELOPMENT_excl_CALB1	CALB1	5			0.05	0.03	1.6e-05	1e-05	0.000315	3e-06
13907	GOBP_POSITIVE_REGULATION_OF_BLOOD_VESSEL_REMODELING		6	0.35	0.806	0.09	0.12	5e-06	8e-06	6.4e-05	2e-06
13908	GOBP_POSITIVE_REGULATION_OF_BLOOD_VESSEL_REMODELING_excl_HRG	HRG	5			0.07	0.14	4e-06	7e-06	5.6e-05	2e-06
13909	GOBP_POSITIVE_REGULATION_OF_ISOTYPE_SWITCHING_TO_IGA_ISOTYPES		5	0.156	0.731	0.09	0.05	1.5e-05	8e-06	0.000181	2e-06
13910	GOBP_POSITIVE_REGULATION_OF_ISOTYPE_SWITCHING_TO_IGA_ISOTYPES_excl_NSD2	NSD2	4			0	0.01	1e-06	1e-06	0.00016	2e-06
13911	GOCC_MHC_CLASS_I_PROTEIN_COMPLEX		10	0.721	0.892	0.08	0.1	2e-06	2e-06	2.4e-05	1e-06
13912	GOCC_MHC_CLASS_I_PROTEIN_COMPLEX_excl_B2M	B2M	9			0	0	0	0	2e-05	1e-06
13913	GOMF_PORIN_ACTIVITY		5	0.881	0.94	0.08	0.03	7e-06	3e-06	8.2e-05	2e-06
13914	GOMF_PORIN_ACTIVITY_excl_VDAC3	VDAC3	4			0.02	0.03	1e-06	3e-06	7.3e-05	2e-06
13915	GOBP_CRANIAL_NERVE_FORMATION		9	0.897	0.945	0.08	0.03	3.2e-05	1e-05	0.000378	5e-06
13916	GOBP_CRANIAL_NERVE_FORMATION_excl_ATP8B1	ATP8B1	8			0.01	0.03	4e-06	8e-06	0.000301	5e-06
13917	GOMF_PROTEASOME_ACTIVATING_ACTIVITY		6	0.765	0.904	0.08	0.09	2.1e-05	2.2e-05	0.000258	6e-06
13918	GOMF_PROTEASOME_ACTIVATING_ACTIVITY_excl_PSMC3	PSMC3	5			0.02	0.02	4e-06	4e-06	0.000211	5e-06
13919	GOMF_IGE_BINDING		5	0.542	0.849	0.08	0.04	8e-06	4e-06	0.000104	2e-06
13920	GOMF_IGE_BINDING_excl_FCER2	FCER2	4			0.02	0.03	2e-06	2e-06	8e-05	2e-06
13921	GOBP_REGULATION_OF_CAVEOLIN_MEDIATED_ENDOCYTOSIS		6	0.936	0.962	0.08	0.05	2.4e-05	1.5e-05	0.000296	2e-06
13922	GOBP_REGULATION_OF_CAVEOLIN_MEDIATED_ENDOCYTOSIS_excl_SRC	SRC	5			0.05	0.05	1.3e-05	1.2e-05	0.000242	2e-06
13923	GOBP_POSITIVE_REGULATION_OF_KILLING_OF_CELLS_OF_ANOTHER_ORGANISM		6	0.976	0.983	0.08	0.05	1e-05	7e-06	0.000131	2e-06
13924	GOBP_POSITIVE_REGULATION_OF_KILLING_OF_CELLS_OF_ANOTHER_ORGANISM_excl_FCER2	FCER2	5			0.04	0.05	4e-06	6e-06	0.000107	1e-06
13925	GOBP_MATURE_RIBOSOME_ASSEMBLY		4	0.959	0.975	0.08	0.07	8e-06	8e-06	0.000106	1e-06
13926	GOBP_MATURE_RIBOSOME_ASSEMBLY_excl_EIF6	EIF6	3			0.02	0.02	2e-06	2e-06	8.2e-05	1e-06
13927	GOCC_CYTOPLASMIC_EXOSOME_RNASE_COMPLEX		13	0.865	0.934	0.08	0.09	2.2e-05	2.6e-05	0.000294	3e-06
13928	GOCC_CYTOPLASMIC_EXOSOME_RNASE_COMPLEX_excl_EXOSC5	EXOSC5	12			0.02	0.01	5e-06	4e-06	0.000278	3e-06
13929	GOBP_RESOLUTION_OF_RECOMBINATION_INTERMEDIATES		6	0.614	0.865	0.08	0.03	1.6e-05	7e-06	0.000214	2e-06
13930	GOBP_RESOLUTION_OF_RECOMBINATION_INTERMEDIATES_excl_BLM	BLM	5			0.04	0.02	6e-06	4e-06	0.00016	2e-06
13931	GOBP_POSITIVE_REGULATION_OF_PROTEIN_MONOUBIQUITINATION		5	0.644	0.872	0.07	0.07	6e-06	5e-06	7.6e-05	1e-06
13932	GOBP_POSITIVE_REGULATION_OF_PROTEIN_MONOUBIQUITINATION_excl_FANCM	FANCM	4			0.04	0.06	2e-06	4e-06	6.1e-05	1e-06
13933	GOCC_OXOGLUTARATE_DEHYDROGENASE_COMPLEX		5	0.366	0.808	0.07	0.08	1.3e-05	1.5e-05	0.00018	1e-06
13934	GOCC_OXOGLUTARATE_DEHYDROGENASE_COMPLEX_excl_DLST	DLST	4			0.06	0.08	7e-06	1e-05	0.000124	1e-06
13935	GOBP_RESPONSE_TO_CAMPTOTHECIN		5	0.416	0.823	0.07	0.05	1.1e-05	7e-06	0.000144	1e-06
13936	GOBP_RESPONSE_TO_CAMPTOTHECIN_excl_BLM	BLM	4			0.01	0.01	1e-06	1e-06	8.9e-05	1e-06
13937	GOBP_S_ADENOSYLMETHIONINE_CYCLE		7	0.771	0.904	0.07	0.07	1.9e-05	1.9e-05	0.000253	2e-06
13938	GOBP_S_ADENOSYLMETHIONINE_CYCLE_excl_MRI1	MRI1	6			0.02	0.04	5e-06	1e-05	0.000233	2e-06
13939	GOBP_MICROGLIAL_CELL_MEDIATED_CYTOTOXICITY		5	0.716	0.891	0.07	0.06	6e-06	6e-06	8.9e-05	1e-06
13940	GOBP_MICROGLIAL_CELL_MEDIATED_CYTOTOXICITY_excl_SPI1	SPI1	4			0.05	0.05	3e-06	4e-06	7.1e-05	1e-06
13941	GOBP_NEGATIVE_REGULATION_OF_DENDRITIC_CELL_DIFFERENTIATION		6	0.846	0.928	0.07	0.09	8e-06	1e-05	0.000108	3e-06
13942	GOBP_NEGATIVE_REGULATION_OF_DENDRITIC_CELL_DIFFERENTIATION_excl_FCGR2B	FCGR2B	5			0.04	0.08	4e-06	8e-06	0.000102	3e-06
13943	GOMF_IMMUNOGLOBULIN_RECEPTOR_ACTIVITY		7	0.335	0.8	0.07	0.08	7e-06	7e-06	9.3e-05	2e-06
13944	GOMF_IMMUNOGLOBULIN_RECEPTOR_ACTIVITY_excl_FCGR2B	FCGR2B	6			0.04	0.04	3e-06	3e-06	8.6e-05	2e-06
13945	GOBP_REGULATION_OF_NON_MEMBRANE_SPANNING_PROTEIN_TYROSINE_KINASE_ACTIVITY		5	0.563	0.853	0.07	0.06	1.7e-05	1.5e-05	0.00024	3e-06
13946	GOBP_REGULATION_OF_NON_MEMBRANE_SPANNING_PROTEIN_TYROSINE_KINASE_ACTIVITY_excl_SRC	SRC	4			0.03	0.06	6e-06	1.2e-05	0.000186	2e-06
13947	GOBP_CHIASMA_ASSEMBLY		6	0.715	0.891	0.07	0.06	1.1e-05	9e-06	0.000149	1e-06
13948	GOBP_CHIASMA_ASSEMBLY_excl_SYCP1	SYCP1	5			0.02	0.04	3e-06	4e-06	0.000113	1e-06
13949	GOBP_NEGATIVE_REGULATION_OF_HYDROGEN_PEROXIDE_MEDIATED_PROGRAMMED_CELL_DEATH		7	0.981	0.987	0.07	0.08	1.8e-05	2.1e-05	0.000258	2e-06
13950	GOBP_NEGATIVE_REGULATION_OF_HYDROGEN_PEROXIDE_MEDIATED_PROGRAMMED_CELL_DEATH_excl_TRAP1	TRAP1	6			0.04	0.08	1e-05	1.9e-05	0.000233	2e-06
13951	GOBP_SUCCINATE_METABOLIC_PROCESS		5	0.408	0.821	0.07	0.03	9e-06	5e-06	0.000131	1e-06
13952	GOBP_SUCCINATE_METABOLIC_PROCESS_excl_SDHB	SDHB	4			0.05	0.05	5e-06	5e-06	0.000107	1e-06
13953	GOMF_FOUR_WAY_JUNCTION_HELICASE_ACTIVITY		6	0.384	0.813	0.07	0.05	1.5e-05	1.1e-05	0.000213	2e-06
13954	GOMF_FOUR_WAY_JUNCTION_HELICASE_ACTIVITY_excl_BLM	BLM	5			0.03	0.04	5e-06	6e-06	0.000159	2e-06
13955	GOBP_NEGATIVE_REGULATION_OF_SOMATIC_STEM_CELL_POPULATION_MAINTENANCE		5	0.881	0.94	0.07	0.02	3e-05	1e-05	0.000432	3e-06
13956	GOBP_NEGATIVE_REGULATION_OF_SOMATIC_STEM_CELL_POPULATION_MAINTENANCE_excl_BMP7	BMP7	4			0.01	0.02	5e-06	8e-06	0.000377	3e-06
13957	GOBP_POSITIVE_REGULATION_OF_NUCLEOTIDE_BINDING_OLIGOMERIZATION_DOMAIN_CONTAINING_2_SIGNALING_PATHWAY		5	0.617	0.867	0.07	0.1	5e-06	8e-06	7.7e-05	1e-06
13958	GOBP_POSITIVE_REGULATION_OF_NUCLEOTIDE_BINDING_OLIGOMERIZATION_DOMAIN_CONTAINING_2_SIGNALING_PATHWAY_excl_SLC15A3	SLC15A3	4			0	0	0	0	3.6e-05	1e-06
13959	GOBP_TRANSPOSITION_RNA_MEDIATED		5	0.315	0.796	0.07	0.08	1.4e-05	1.7e-05	0.000208	3e-06
13960	GOBP_TRANSPOSITION_RNA_MEDIATED_excl_L1TD1	L1TD1	4			0.06	0.09	1.1e-05	1.7e-05	0.000188	3e-06
13961	GOBP_ADRENOMEDULLIN_RECEPTOR_SIGNALING_PATHWAY		5	0.558	0.853	0.07	0.06	5e-06	5e-06	7.8e-05	1e-06
13962	GOBP_ADRENOMEDULLIN_RECEPTOR_SIGNALING_PATHWAY_excl_ADM5	ADM5	4			0.01	0.01	0	1e-06	7e-05	1e-06
13963	GOMF_PYRUVATE_DEHYDROGENASE_ACTIVITY		5	0.387	0.814	0.07	0.04	1.1e-05	7e-06	0.000159	1e-06
13964	GOMF_PYRUVATE_DEHYDROGENASE_ACTIVITY_excl_PDHB	PDHB	4			0	0	0	0	0.000131	1e-06
13965	GOBP_NEGATIVE_REGULATION_OF_APOPTOTIC_PROCESS_INVOLVED_IN_DEVELOPMENT		6	0.798	0.911	0.07	0.02	3.1e-05	1e-05	0.000472	5e-06
13966	GOBP_NEGATIVE_REGULATION_OF_APOPTOTIC_PROCESS_INVOLVED_IN_DEVELOPMENT_excl_BMP7	BMP7	5			0.02	0.02	6e-06	7e-06	0.000417	5e-06
13967	GOBP_STRAND_INVASION		6	0.824	0.919	0.06	0.1	9e-06	1.5e-05	0.000146	1e-06
13968	GOBP_STRAND_INVASION_excl_DMC1	DMC1	5			0.03	0.05	4e-06	6e-06	0.000134	1e-06
13969	GOMF_D_LOOP_DNA_BINDING		5	0.566	0.854	0.06	0.05	1.2e-05	9e-06	0.000182	1e-06
13970	GOMF_D_LOOP_DNA_BINDING_excl_BLM	BLM	4			0.01	0.03	2e-06	4e-06	0.000127	1e-06
13971	GOCC_STEREOCILIUM_BASE		5	0.499	0.842	0.06	0.06	1.5e-05	1.4e-05	0.000229	2e-06
13972	GOCC_STEREOCILIUM_BASE_excl_PJVK	PJVK	4			0.01	0.01	2e-06	3e-06	0.000222	2e-06
13973	GOBP_POSITIVE_REGULATION_OF_IRE1_MEDIATED_UNFOLDED_PROTEIN_RESPONSE		7	0.751	0.901	0.06	0.02	2.1e-05	8e-06	0.000336	4e-06
13974	GOBP_POSITIVE_REGULATION_OF_IRE1_MEDIATED_UNFOLDED_PROTEIN_RESPONSE_excl_PTPN1	PTPN1	6			0.03	0.02	9e-06	5e-06	0.000297	3e-06
13975	GOBP_RIBOFLAVIN_METABOLIC_PROCESS		5	0.797	0.911	0.06	0.1	4e-06	7e-06	7.3e-05	1e-06
13976	GOBP_RIBOFLAVIN_METABOLIC_PROCESS_excl_FLAD1	FLAD1	4			0.03	0.05	2e-06	4e-06	6.8e-05	1e-06
13977	GOBP_REGULATION_OF_NUCLEOTIDE_BINDING_OLIGOMERIZATION_DOMAIN_CONTAINING_SIGNALING_PATHWAY		12	0.459	0.833	0.06	0.05	1.5e-05	1.4e-05	0.000252	2e-06
13978	GOBP_REGULATION_OF_NUCLEOTIDE_BINDING_OLIGOMERIZATION_DOMAIN_CONTAINING_SIGNALING_PATHWAY_excl_BIRC3	BIRC3	11			0.05	0.04	1.2e-05	9e-06	0.000246	2e-06
13979	GOMF_G_PROTEIN_COUPLED_ADENOSINE_RECEPTOR_ACTIVITY		5	0.489	0.839	0.06	0.08	8e-06	1e-05	0.000125	1e-06
13980	GOMF_G_PROTEIN_COUPLED_ADENOSINE_RECEPTOR_ACTIVITY_excl_ADORA2A	ADORA2A	4			0.02	0.04	3e-06	4e-06	0.000107	1e-06
13981	GOBP_HIPPOCAMPAL_NEURON_APOPTOTIC_PROCESS		5	0.854	0.931	0.06	0.07	5e-06	6e-06	8.6e-05	1e-06
13982	GOBP_HIPPOCAMPAL_NEURON_APOPTOTIC_PROCESS_excl_CX3CR1	CX3CR1	4			0.04	0.08	3e-06	6e-06	7.4e-05	1e-06
13983	GOBP_GLOMERULUS_VASCULATURE_MORPHOGENESIS		6	0.915	0.952	0.06	0.04	1.7e-05	1e-05	0.000281	3e-06
13984	GOBP_GLOMERULUS_VASCULATURE_MORPHOGENESIS_excl_NOTCH2	NOTCH2	5			0.03	0.02	8e-06	5e-06	0.000259	3e-06
13985	GOCC_PROTEASOME_REGULATORY_PARTICLE_BASE_SUBCOMPLEX		9	0.819	0.917	0.06	0.06	2.2e-05	2.4e-05	0.000389	9e-06
13986	GOCC_PROTEASOME_REGULATORY_PARTICLE_BASE_SUBCOMPLEX_excl_PSMC3	PSMC3	8			0.01	0.02	5e-06	6e-06	0.000342	7e-06
13987	GOBP_MITOCHONDRIAL_ELECTRON_TRANSPORT_UBIQUINOL_TO_CYTOCHROME_C		10	0.28	0.787	0.06	0.07	7e-06	8e-06	0.000115	2e-06
13988	GOBP_MITOCHONDRIAL_ELECTRON_TRANSPORT_UBIQUINOL_TO_CYTOCHROME_C_excl_CYCS	CYCS	9			0	0	0	0	0.00011	2e-06
13989	GOMF_RNA_POLYMERASE_II_C_TERMINAL_DOMAIN_PHOSPHOSERINE_BINDING		5	0.611	0.864	0.06	0.06	1e-05	1.1e-05	0.000174	2e-06
13990	GOMF_RNA_POLYMERASE_II_C_TERMINAL_DOMAIN_PHOSPHOSERINE_BINDING_excl_SCAF4	SCAF4	4			0.03	0.05	4e-06	6e-06	0.000125	2e-06
13991	GOBP_PROSTATE_GLANDULAR_ACINUS_MORPHOGENESIS		6	0.991	0.993	0.05	0.03	2.9e-05	1.4e-05	0.000526	3e-06
13992	GOBP_PROSTATE_GLANDULAR_ACINUS_MORPHOGENESIS_excl_FRS2	FRS2	5			0.04	0.01	1.5e-05	4e-06	0.000408	3e-06
13993	GOBP_ENZYME_DIRECTED_RRNA_PSEUDOURIDINE_SYNTHESIS		5	0.9	0.946	0.05	0.02	4e-06	2e-06	7.1e-05	1e-06
13994	GOBP_ENZYME_DIRECTED_RRNA_PSEUDOURIDINE_SYNTHESIS_excl_RPUSD1	RPUSD1	4			0	0	0	0	5.6e-05	1e-06
13995	GOMF_POTASSIUM_CHANNEL_INHIBITOR_ACTIVITY		8	0.844	0.928	0.05	0.02	2.4e-05	1.2e-05	0.000483	3e-06
13996	GOMF_POTASSIUM_CHANNEL_INHIBITOR_ACTIVITY_excl_WNK1	WNK1	7			0.02	0.02	6e-06	6e-06	0.000341	2e-06
13997	GOBP_D_ASPARTATE_IMPORT_ACROSS_PLASMA_MEMBRANE		5	0.954	0.972	0.05	0.05	1.5e-05	1.6e-05	0.000304	3e-06
13998	GOBP_D_ASPARTATE_IMPORT_ACROSS_PLASMA_MEMBRANE_excl_SLC1A1	SLC1A1	4			0.02	0.05	6e-06	1.2e-05	0.000233	2e-06
13999	GOBP_BOX_C_D_SNORNP_ASSEMBLY		10	0.463	0.833	0.05	0.04	1.1e-05	9e-06	0.000221	2e-06
14000	GOBP_BOX_C_D_SNORNP_ASSEMBLY_excl_RUVBL2	RUVBL2	9			0.03	0.02	6e-06	4e-06	0.00019	2e-06
14001	GOMF_COLLAGEN_BINDING_INVOLVED_IN_CELL_MATRIX_ADHESION		5	0.978	0.984	0.05	0.03	2e-05	1.1e-05	0.000405	2e-06
14002	GOMF_COLLAGEN_BINDING_INVOLVED_IN_CELL_MATRIX_ADHESION_excl_ITGA1	ITGA1	4			0.01	0.03	4e-06	8e-06	0.000269	2e-06
14003	GOBP_VITAMIN_B6_METABOLIC_PROCESS		5	0.911	0.951	0.05	0.05	1e-05	1e-05	0.000198	2e-06
14004	GOBP_VITAMIN_B6_METABOLIC_PROCESS_excl_PDXK	PDXK	4			0	0	0	0	0.000136	2e-06
14005	GOCC_MON1_CCZ1_COMPLEX		5	0.795	0.911	0.05	0.04	5e-06	4e-06	0.000102	1e-06
14006	GOCC_MON1_CCZ1_COMPLEX_excl_MON1A	MON1A	4			0	0.01	0	1e-06	9.1e-05	1e-06
14007	GOBP_HYPOXIA_INDUCIBLE_FACTOR_1ALPHA_SIGNALING_PATHWAY		4	0.394	0.819	0.05	0.07	6e-06	9e-06	0.000134	2e-06
14008	GOBP_HYPOXIA_INDUCIBLE_FACTOR_1ALPHA_SIGNALING_PATHWAY_excl_RWDD3	RWDD3	3			0.01	0.01	1e-06	1e-06	0.000107	2e-06
14009	GOBP_MYOSIN_FILAMENT_ORGANIZATION		5	0.953	0.971	0.05	0.05	1.9e-05	1.9e-05	0.000406	3e-06
14010	GOBP_MYOSIN_FILAMENT_ORGANIZATION_excl_TTN	TTN	4			0.02	0.04	3e-06	8e-06	0.000178	1e-06
14011	GOMF_KETOSTEROID_MONOOXYGENASE_ACTIVITY		5	0.783	0.908	0.05	0.12	4e-06	9e-06	7.5e-05	1e-06
14012	GOMF_KETOSTEROID_MONOOXYGENASE_ACTIVITY_excl_AKR1C1	AKR1C1	4			0.03	0.07	2e-06	5e-06	7e-05	1e-06
14013	GOBP_POSITIVE_REGULATION_OF_CENTRIOLE_ELONGATION		5	0.574	0.855	0.05	0.02	7e-06	3e-06	0.000162	1e-06
14014	GOBP_POSITIVE_REGULATION_OF_CENTRIOLE_ELONGATION_excl_CENPJ	CENPJ	4			0.01	0.02	2e-06	2e-06	0.000137	1e-06
14015	GOBP_POSITIVE_REGULATION_OF_WOUND_HEALING_SPREADING_OF_EPIDERMAL_CELLS		4	0.909	0.95	0.04	0.11	1.3e-05	3.5e-05	0.000305	2e-06
14016	GOBP_POSITIVE_REGULATION_OF_WOUND_HEALING_SPREADING_OF_EPIDERMAL_CELLS_excl_MTOR	MTOR	3			0.01	0.02	3e-06	6e-06	0.000231	2e-06
14017	GOBP_TRANSCRIPTION_DEPENDENT_TETHERING_OF_RNA_POLYMERASE_II_GENE_DNA_AT_NUCLEAR_PERIPHERY		6	0.891	0.944	0.04	0.07	7e-06	1.1e-05	0.000167	1e-06
14018	GOBP_TRANSCRIPTION_DEPENDENT_TETHERING_OF_RNA_POLYMERASE_II_GENE_DNA_AT_NUCLEAR_PERIPHERY_excl_PCID2	PCID2	5			0.01	0.01	1e-06	2e-06	0.000148	1e-06
14019	GOBP_POSITIVE_REGULATION_OF_NATURAL_KILLER_CELL_PROLIFERATION		10	0.709	0.89	0.04	0.04	1.1e-05	9e-06	0.000262	3e-06
14020	GOBP_POSITIVE_REGULATION_OF_NATURAL_KILLER_CELL_PROLIFERATION_excl_IL15	IL15	9			0.02	0.03	5e-06	6e-06	0.000228	3e-06
14021	GOBP_CELLULAR_DETOXIFICATION_OF_ALDEHYDE		9	0.925	0.957	0.04	0.03	8e-06	5e-06	0.000196	3e-06
14022	GOBP_CELLULAR_DETOXIFICATION_OF_ALDEHYDE_excl_ESD	ESD	8			0.03	0.03	5e-06	5e-06	0.000184	3e-06
14023	GOMF_PHOSPHATIDYLCHOLINE_STEROL_O_ACYLTRANSFERASE_ACTIVATOR_ACTIVITY		6	0.448	0.831	0.04	0.07	3e-06	4e-06	6.1e-05	4e-06
14024	GOMF_PHOSPHATIDYLCHOLINE_STEROL_O_ACYLTRANSFERASE_ACTIVATOR_ACTIVITY_excl_APOA4	APOA4	5			0.03	0.05	2e-06	3e-06	5.5e-05	4e-06
14025	GOBP_TRNA_TRANSPORT		6	0.729	0.894	0.04	0.09	5e-06	1.1e-05	0.000119	1e-06
14026	GOBP_TRNA_TRANSPORT_excl_SSB	SSB	5			0	0.01	0	1e-06	0.000104	1e-06
14027	GOBP_REGULATION_OF_UBIQUITIN_SPECIFIC_PROTEASE_ACTIVITY		5	0.908	0.95	0.04	0.04	6e-06	6e-06	0.000157	2e-06
14028	GOBP_REGULATION_OF_UBIQUITIN_SPECIFIC_PROTEASE_ACTIVITY_excl_TANK	TANK	4			0.01	0.02	1e-06	2e-06	0.000109	1e-06
14029	GOMF_NFAT_PROTEIN_BINDING		5	0.468	0.834	0.04	0.04	8e-06	7e-06	0.000193	2e-06
14030	GOMF_NFAT_PROTEIN_BINDING_excl_SPI1	SPI1	4			0.03	0.03	5e-06	6e-06	0.000175	1e-06
14031	GOBP_SPERMINE_METABOLIC_PROCESS		4	0.527	0.845	0.04	0.08	5e-06	1.1e-05	0.000142	1e-06
14032	GOBP_SPERMINE_METABOLIC_PROCESS_excl_AMD1	AMD1	3			0	0	0	0	7e-05	0
14033	GOBP_REGULATION_OF_NUCLEOTIDE_BINDING_OLIGOMERIZATION_DOMAIN_CONTAINING_2_SIGNALING_PATHWAY		8	0.514	0.844	0.03	0.04	6e-06	8e-06	0.000172	2e-06
14034	GOBP_REGULATION_OF_NUCLEOTIDE_BINDING_OLIGOMERIZATION_DOMAIN_CONTAINING_2_SIGNALING_PATHWAY_excl_SLC15A3	SLC15A3	7			0.01	0.01	1e-06	2e-06	0.000131	1e-06
14035	GOBP_POSITIVE_REGULATION_OF_CGMP_MEDIATED_SIGNALING		7	0.78	0.906	0.03	0.05	4e-06	5e-06	0.000108	1e-06
14036	GOBP_POSITIVE_REGULATION_OF_CGMP_MEDIATED_SIGNALING_excl_ADORA2B	ADORA2B	6			0.02	0.03	1e-06	3e-06	9.8e-05	1e-06
14037	GOMF_ATPASE_INHIBITOR_ACTIVITY		5	0.593	0.861	0.03	0.04	7e-06	8e-06	0.000201	3e-06
14038	GOMF_ATPASE_INHIBITOR_ACTIVITY_excl_FNIP2	FNIP2	4			0.01	0.01	1e-06	1e-06	0.00012	2e-06
14039	GOMF_OXYGEN_SENSOR_ACTIVITY		5	0.866	0.934	0.03	0.02	8e-06	5e-06	0.000256	5e-06
14040	GOMF_OXYGEN_SENSOR_ACTIVITY_excl_HIF1AN	HIF1AN	4			0.02	0.02	4e-06	5e-06	0.000233	5e-06
14041	GOCC_SHELTERIN_COMPLEX		6	0.357	0.808	0.03	0.02	3e-06	2e-06	9.9e-05	1e-06
14042	GOCC_SHELTERIN_COMPLEX_excl_TERF1	TERF1	5			0.01	0.02	1e-06	2e-06	8.5e-05	1e-06
14043	GOBP_REGULATION_OF_CALCIDIOL_1_MONOOXYGENASE_ACTIVITY		7	0.915	0.952	0.03	0.03	5e-06	6e-06	0.000175	2e-06
14044	GOBP_REGULATION_OF_CALCIDIOL_1_MONOOXYGENASE_ACTIVITY_excl_IFNG	IFNG	6			0.01	0.02	2e-06	3e-06	0.00017	2e-06
14045	GOBP_NEGATIVE_REGULATION_OF_MYOSIN_LIGHT_CHAIN_PHOSPHATASE_ACTIVITY		5	0.555	0.852	0.03	0.03	6e-06	5e-06	0.000193	2e-06
14046	GOBP_NEGATIVE_REGULATION_OF_MYOSIN_LIGHT_CHAIN_PHOSPHATASE_ACTIVITY_excl_NCKAP1L	NCKAP1L	4			0.01	0.01	1e-06	1e-06	0.000143	2e-06
14047	GOMF_ESTROGEN_2_HYDROXYLASE_ACTIVITY		5	0.928	0.958	0.03	0.07	1e-06	2e-06	3.2e-05	1e-06
14048	GOMF_ESTROGEN_2_HYDROXYLASE_ACTIVITY_excl_CYP3A4	CYP3A4	4			0.01	0.02	0	1e-06	3e-05	1e-06
14049	GOMF_L_LACTATE_DEHYDROGENASE_ACTIVITY		5	0.867	0.935	0.02	0.05	2e-06	4e-06	7.9e-05	1e-06
14050	GOMF_L_LACTATE_DEHYDROGENASE_ACTIVITY_excl_LDHB	LDHB	4			0	0	0	0	6.9e-05	1e-06
14051	GOBP_FARNESYL_DIPHOSPHATE_METABOLIC_PROCESS		6	0.653	0.875	0.02	0.03	5e-06	6e-06	0.000226	5e-06
14052	GOBP_FARNESYL_DIPHOSPHATE_METABOLIC_PROCESS_excl_GGPS1	GGPS1	5			0	0.01	1e-06	1e-06	0.000184	3e-06
14053	GOBP_AMYLIN_RECEPTOR_SIGNALING_PATHWAY		6	0.704	0.889	0.02	0.03	3e-06	4e-06	0.000125	2e-06
14054	GOBP_AMYLIN_RECEPTOR_SIGNALING_PATHWAY_excl_CALCR	CALCR	5			0.01	0.03	1e-06	2e-06	7.6e-05	1e-06
14055	GOCC_CALCITONIN_FAMILY_RECEPTOR_COMPLEX		5	0.706	0.89	0.02	0.03	3e-06	4e-06	0.000126	1e-06
14056	GOCC_CALCITONIN_FAMILY_RECEPTOR_COMPLEX_excl_CALCR	CALCR	4			0.01	0.03	1e-06	2e-06	7.6e-05	1e-06
14057	GOCC_HULC_COMPLEX		4	0.897	0.945	0.02	0.05	1e-06	3e-06	6.4e-05	1e-06
14058	GOCC_HULC_COMPLEX_excl_UBE2U	UBE2U	3			0.01	0.01	0	0	3.7e-05	1e-06
14059	GOBP_POSITIVE_REGULATION_OF_NK_T_CELL_ACTIVATION		9	0.774	0.905	0.02	0.02	5e-06	5e-06	0.000247	3e-06
14060	GOBP_POSITIVE_REGULATION_OF_NK_T_CELL_ACTIVATION_excl_TYK2	TYK2	8			0.01	0.01	2e-06	2e-06	0.000231	3e-06
14061	GOBP_NEGATIVE_REGULATION_OF_PINOCYTOSIS		5	0.906	0.95	0.02	0.04	2e-06	4e-06	0.000113	2e-06
14062	GOBP_NEGATIVE_REGULATION_OF_PINOCYTOSIS_excl_CAV1	CAV1	4			0	0	0	0	7.4e-05	2e-06
14063	GOCC_MUTLALPHA_COMPLEX		4	0.729	0.894	0.02	0.06	1e-06	4e-06	6.2e-05	1e-06
14064	GOCC_MUTLALPHA_COMPLEX_excl_PMS2	PMS2	3			0.01	0	0	0	3.3e-05	0
14065	GOMF_UBIQUINOL_CYTOCHROME_C_REDUCTASE_ACTIVITY		6	0.147	0.725	0.02	0.01	1e-06	1e-06	6e-05	1e-06
14066	GOMF_UBIQUINOL_CYTOCHROME_C_REDUCTASE_ACTIVITY_excl_UQCRC1	UQCRC1	5			0	0	0	0	5.6e-05	1e-06
14067	GOBP_POSITIVE_REGULATION_BY_HOST_OF_VIRAL_GENOME_REPLICATION		7	0.885	0.942	0.02	0.03	6e-06	9e-06	0.000336	6e-06
14068	GOBP_POSITIVE_REGULATION_BY_HOST_OF_VIRAL_GENOME_REPLICATION_excl_VAPA	VAPA	6			0.01	0.01	4e-06	4e-06	0.000312	6e-06
14069	GOBP_LATE_ENDOSOME_TO_GOLGI_TRANSPORT		3	0.418	0.824	0.02	0.03	2e-06	3e-06	0.000107	1e-06
14070	GOBP_LATE_ENDOSOME_TO_GOLGI_TRANSPORT_excl_SGSM2	SGSM2	2			0.01	0.01	1e-06	0	4.7e-05	1e-06
14071	GOBP_HISTAMINE_SECRETION		10	0.296	0.788	0.02	0.02	6e-06	7e-06	0.000367	5e-06
14072	GOBP_HISTAMINE_SECRETION_excl_EDN1	EDN1	9			0.01	0.01	4e-06	4e-06	0.000347	5e-06
14073	GOBP_FOLIC_ACID_CONTAINING_COMPOUND_CATABOLIC_PROCESS		5	0.183	0.748	0.02	0.03	3e-06	4e-06	0.000148	2e-06
14074	GOBP_FOLIC_ACID_CONTAINING_COMPOUND_CATABOLIC_PROCESS_excl_MTHFS	MTHFS	4			0.01	0.01	1e-06	1e-06	0.000122	1e-06
14075	GOMF_NEUREGULIN_BINDING		5	0.854	0.93	0.02	0.01	3e-06	2e-06	0.000219	2e-06
14076	GOMF_NEUREGULIN_BINDING_excl_ITGB4	ITGB4	4			0	0	0	0	0.000183	2e-06
14077	GOMF_C_X3_C_CHEMOKINE_BINDING		5	0.753	0.902	0.01	0.02	3e-06	3e-06	0.000216	2e-06
14078	GOMF_C_X3_C_CHEMOKINE_BINDING_excl_CX3CR1	CX3CR1	4			0.01	0.01	1e-06	2e-06	0.000204	2e-06
14079	GOBP_STRESS_GRANULE_DISASSEMBLY		5	0.17	0.74	0.01	0.01	2e-06	1e-06	0.000118	1e-06
14080	GOBP_STRESS_GRANULE_DISASSEMBLY_excl_KLC1	KLC1	4			0.01	0	1e-06	0	9.4e-05	1e-06
14081	GOBP_REGULATION_OF_MITOCHONDRIAL_RNA_CATABOLIC_PROCESS		5	0.944	0.966	0.01	0.02	2e-06	2e-06	0.000154	1e-06
14082	GOBP_REGULATION_OF_MITOCHONDRIAL_RNA_CATABOLIC_PROCESS_excl_SUPV3L1	SUPV3L1	4			0	0.01	0	1e-06	0.000131	1e-06
14083	GOBP_NUCLEOTIDE_BINDING_OLIGOMERIZATION_DOMAIN_CONTAINING_1_SIGNALING_PATHWAY		6	0.862	0.933	0.01	0.02	3e-06	4e-06	0.0002	3e-06
14084	GOBP_NUCLEOTIDE_BINDING_OLIGOMERIZATION_DOMAIN_CONTAINING_1_SIGNALING_PATHWAY_excl_SLC46A2	SLC46A2	5			0	0.01	0	1e-06	0.000182	4e-06
14085	GOMF_HISTONE_H3_DI_MONOMETHYL_LYSINE_9_DEMETHYLASE_ACTIVITY		4	0.0977	0.689	0.01	0.02	3e-06	5e-06	0.000232	2e-06
14086	GOMF_HISTONE_H3_DI_MONOMETHYL_LYSINE_9_DEMETHYLASE_ACTIVITY_excl_KDM3A	KDM3A	3			0.01	0	1e-06	1e-06	0.000188	1e-06
14087	GOBP_NEGATIVE_REGULATION_OF_MAST_CELL_DEGRANULATION		6	0.968	0.979	0.01	0.01	2e-06	2e-06	0.000132	2e-06
14088	GOBP_NEGATIVE_REGULATION_OF_MAST_CELL_DEGRANULATION_excl_HMOX1	HMOX1	5			0	0.01	0	1e-06	0.000113	2e-06
14089	GOBP_REGULATION_OF_SYNAPTIC_ASSEMBLY_AT_NEUROMUSCULAR_JUNCTION		5	0.921	0.955	0.01	0.01	2e-06	2e-06	0.000198	1e-06
14090	GOBP_REGULATION_OF_SYNAPTIC_ASSEMBLY_AT_NEUROMUSCULAR_JUNCTION_excl_COLQ	COLQ	4			0	0	0	0	0.000131	1e-06
14091	GOBP_NEGATIVE_REGULATION_OF_ATPASE_COUPLED_CALCIUM_TRANSMEMBRANE_TRANSPORTER_ACTIVITY		6	0.935	0.962	0.01	0.02	3e-06	5e-06	0.000256	2e-06
14092	GOBP_NEGATIVE_REGULATION_OF_ATPASE_COUPLED_CALCIUM_TRANSMEMBRANE_TRANSPORTER_ACTIVITY_excl_MRLN	MRLN	5			0.01	0.01	1e-06	2e-06	0.000249	2e-06
14093	GOBP_ICOSANOID_CATABOLIC_PROCESS		8	0.812	0.916	0.01	0.01	1e-06	1e-06	0.000135	2e-06
14094	GOBP_ICOSANOID_CATABOLIC_PROCESS_excl_HPGD	HPGD	7			0	0	0	0	0.000104	2e-06
14095	GOBP_EXOCYST_LOCALIZATION		6	0.941	0.965	0.01	0.01	1e-06	2e-06	0.000119	2e-06
14096	GOBP_EXOCYST_LOCALIZATION_excl_RALB	RALB	5			0.01	0.02	1e-06	1e-06	9.2e-05	2e-06
14097	GOBP_ANTIGEN_PROCESSING_AND_PRESENTATION_OF_ENDOGENOUS_PEPTIDE_ANTIGEN_VIA_MHC_CLASS_I_VIA_ER_PATHWAY		8			0.01	0.02	0	0	6e-06	0
14098	GOBP_ANTIGEN_PROCESSING_AND_PRESENTATION_OF_ENDOGENOUS_PEPTIDE_ANTIGEN_VIA_MHC_CLASS_I_VIA_ER_PATHWAY_excl_HLA-A	HLA-A	7			0.01	0.02	0	0	6e-06	0
14099	GOBP_REGULATION_OF_HISTAMINE_SECRETION_BY_MAST_CELL		6	0.532	0.847	0.01	0.01	1e-06	2e-06	0.000177	3e-06
14100	GOBP_REGULATION_OF_HISTAMINE_SECRETION_BY_MAST_CELL_excl_VAMP3	VAMP3	5			0	0	0	0	0.000153	3e-06
14101	GOBP_POSITIVE_REGULATION_OF_NATURAL_KILLER_CELL_MEDIATED_IMMUNE_RESPONSE_TO_TUMOR_CELL		7	0.957	0.973	0.01	0.01	1e-06	1e-06	8.1e-05	1e-06
14102	GOBP_POSITIVE_REGULATION_OF_NATURAL_KILLER_CELL_MEDIATED_IMMUNE_RESPONSE_TO_TUMOR_CELL_excl_CRTAM	CRTAM	6			0	0	0	0	5.3e-05	1e-06
14103	GOMF_HEMOGLOBIN_ALPHA_BINDING		5	0.542	0.849	0.01	0	0	0	1.8e-05	0
14104	GOMF_HEMOGLOBIN_ALPHA_BINDING_excl_HBD	HBD	4			0.01	0	0	0	1.8e-05	0
14105	GOMF_HAPTOGLOBIN_BINDING		10	0.351	0.807	0	0	0	0	2.8e-05	1e-06
14106	GOMF_HAPTOGLOBIN_BINDING_excl_HBD	HBD	9			0	0	0	0	2.8e-05	1e-06
14107	GOMF_INTRACILIARY_TRANSPORT_PARTICLE_B_BINDING		5	0.763	0.904	0	0.01	1e-06	1e-06	0.000149	1e-06
14108	GOMF_INTRACILIARY_TRANSPORT_PARTICLE_B_BINDING_excl_TTC30A	TTC30A	4			0	0	0	0	0.000113	1e-06
14109	GOCC_NUCLEAR_RNA_EXPORT_FACTOR_COMPLEX		2	0.97	0.98	0	0	0	0	3.2e-05	1e-06
14110	GOCC_NUCLEAR_RNA_EXPORT_FACTOR_COMPLEX_excl_NXF1	NXF1	1			0	0	0	0	9e-06	0
14111	GOMF_AMYLASE_ACTIVITY		3	0.961	0.976	0	0.01	0	0	8e-06	0
14112	GOMF_AMYLASE_ACTIVITY_excl_AMY2B	AMY2B	2			0	0	0	0	1e-06	0
14113	GOMF_CAMP_DEPENDENT_PROTEIN_KINASE_ACTIVITY		6	0.325	0.798	0	0.01	1e-06	2e-06	0.000303	5e-06
14114	GOMF_CAMP_DEPENDENT_PROTEIN_KINASE_ACTIVITY_excl_PRKAG1	PRKAG1	5			0	0	0	0	0.000288	5e-06
14115	GOBP_HISTONE_H3_K27_DEMETHYLATION		2	0.643	0.872	0	0.01	1e-06	1e-06	0.000147	2e-06
14116	GOBP_HISTONE_H3_K27_DEMETHYLATION_excl_KDM6B	KDM6B	1			0	0	0	0	6.4e-05	1e-06
14117	GOCC_GPI_ANCHOR_TRANSAMIDASE_COMPLEX		5	0.154	0.73	0	0	0	0	0.000104	1e-06
14118	GOCC_GPI_ANCHOR_TRANSAMIDASE_COMPLEX_excl_PIGU	PIGU	4			0	0	0	0	8.4e-05	0
14119	GOBP_MENAQUINONE_METABOLIC_PROCESS		5	0.804	0.914	0	0	0	0	9.6e-05	2e-06
14120	GOBP_MENAQUINONE_METABOLIC_PROCESS_excl_CYP4F2	CYP4F2	4			0	0	0	0	8.2e-05	1e-06
14121	GOBP_LEUKOTRIENE_B4_CATABOLIC_PROCESS		5	0.821	0.918	0	0	0	0	9.4e-05	2e-06
14122	GOBP_LEUKOTRIENE_B4_CATABOLIC_PROCESS_excl_CYP4F2	CYP4F2	4			0	0	0	0	8e-05	1e-06
14123	GOMF_ALKANE_1_MONOOXYGENASE_ACTIVITY		5	0.779	0.906	0	0	0	0	8.7e-05	2e-06
14124	GOMF_ALKANE_1_MONOOXYGENASE_ACTIVITY_excl_CYP4F2	CYP4F2	4			0	0	0	0	7e-05	1e-06
14125	GOCC_CYCLIN_A2_CDK2_COMPLEX		5	0.829	0.921	0	0	0	0	9.4e-05	1e-06
14126	GOCC_CYCLIN_A2_CDK2_COMPLEX_excl_CCNA2	CCNA2	4			0	0	0	0	6.1e-05	1e-06
14127	GOBP_LEUKOTRIENE_SIGNALING_PATHWAY		4	0.797	0.911	0	0	0	0	4.7e-05	1e-06
14128	GOBP_LEUKOTRIENE_SIGNALING_PATHWAY_excl_CYSLTR2	CYSLTR2	3			0	0	0	0	3.6e-05	1e-06
14129	GOBP_MITOCHONDRIAL_ADP_TRANSMEMBRANE_TRANSPORT		3	0.647	0.872	0	0	0	0	4.5e-05	0
14130	GOBP_MITOCHONDRIAL_ADP_TRANSMEMBRANE_TRANSPORT_excl_SLC25A4	SLC25A4	2			0	0	0	0	3.5e-05	0
14131	GOMF_DNA_TRANSLOCASE_ACTIVITY		3	0.847	0.928	0	0	0	0	9.5e-05	1e-06
14132	GOMF_DNA_TRANSLOCASE_ACTIVITY_excl_FBH1	FBH1	2			0	0	0	0	5.7e-05	1e-06
14133	GOMF_MHC_CLASS_II_RECEPTOR_ACTIVITY		9					0	0	0	0

### Sheet: ST8 (SCZ)
Supplementary Table 8. Enrichment for schizophrenia at the level of individual genes, for a subset of most enriched gene-sets
Appearance of the columns is as in the previous table, except for the additional “GENE” column. Lines with an empty “GENE” column correspond to an entire gene-set. This is then followed by gene-specific results (one line per gene).
	geneset	GENE	NGENES	magma_P	magma_FDR	mean_enrich	std_enrich	mean_h2_frac	std_h2_frac	mean_h2_base_frac	std_h2_base_frac
0	GOMF_DOPAMINE_NEUROTRANSMITTER_RECEPTOR_ACTIVITY		5	0.479	0.837	26.98	3.4	0.003058	0.000382	0.000113	1e-06
1	GOMF_DOPAMINE_NEUROTRANSMITTER_RECEPTOR_ACTIVITY	DRD1	1			1.83	0.72	3.1e-05	1.2e-05	1.7e-05	0
2	GOMF_DOPAMINE_NEUROTRANSMITTER_RECEPTOR_ACTIVITY	DRD2	1			57.83	7.48	0.002948	0.000376	5.1e-05	0
3	GOMF_DOPAMINE_NEUROTRANSMITTER_RECEPTOR_ACTIVITY	DRD3	1			0.78	0.53	2.1e-05	1.4e-05	2.7e-05	0
4	GOMF_DOPAMINE_NEUROTRANSMITTER_RECEPTOR_ACTIVITY	DRD4	1			0.92	1.52	1.1e-05	1.8e-05	1.2e-05	1e-06
5	GOMF_DOPAMINE_NEUROTRANSMITTER_RECEPTOR_ACTIVITY	DRD5	1			7.67	5.96	4.7e-05	3.7e-05	6e-06	0
6	GOMF_DOPAMINE_BINDING		6	0.596	0.862	22.07	2.76	0.003064	0.000384	0.000139	2e-06
7	GOMF_DOPAMINE_BINDING	DRD1	1			1.83	0.72	3.1e-05	1.2e-05	1.7e-05	0
8	GOMF_DOPAMINE_BINDING	DRD2	1			57.83	7.48	0.002948	0.000376	5.1e-05	0
9	GOMF_DOPAMINE_BINDING	DRD4	1			0.92	1.52	1.1e-05	1.8e-05	1.2e-05	1e-06
10	GOMF_DOPAMINE_BINDING	DRD5	1			7.67	5.96	4.7e-05	3.7e-05	6e-06	0
11	GOMF_DOPAMINE_BINDING	SLC6A3	1			0.01	0.04	0	1e-06	3.2e-05	1e-06
12	GOMF_DOPAMINE_BINDING	TH	1			1.33	0.76	2.7e-05	1.5e-05	2e-05	2e-06
13	GOBP_REGULATION_OF_LOCOMOTION_INVOLVED_IN_LOCOMOTORY_BEHAVIOR		6	0.489	0.839	19.29	2.37	0.003012	0.00037	0.000156	1e-06
14	GOBP_REGULATION_OF_LOCOMOTION_INVOLVED_IN_LOCOMOTORY_BEHAVIOR	ARRDC3	1			0.02	0.01	0	0	1.6e-05	1e-06
15	GOBP_REGULATION_OF_LOCOMOTION_INVOLVED_IN_LOCOMOTORY_BEHAVIOR	DRD2	1			57.83	7.48	0.002948	0.000376	5.1e-05	0
16	GOBP_REGULATION_OF_LOCOMOTION_INVOLVED_IN_LOCOMOTORY_BEHAVIOR	DRD3	1			0.78	0.53	2.1e-05	1.4e-05	2.7e-05	0
17	GOBP_REGULATION_OF_LOCOMOTION_INVOLVED_IN_LOCOMOTORY_BEHAVIOR	GHSR	1			1.67	2.05	2.4e-05	2.9e-05	1.4e-05	0
18	GOBP_REGULATION_OF_LOCOMOTION_INVOLVED_IN_LOCOMOTORY_BEHAVIOR	GNB3	1			0.39	0.41	1.2e-05	1.3e-05	3e-05	0
19	GOBP_REGULATION_OF_LOCOMOTION_INVOLVED_IN_LOCOMOTORY_BEHAVIOR	VPS35	1			0.4	0.32	7e-06	6e-06	1.8e-05	0
20	GOBP_INTERNEURON_MIGRATION		7	0.178	0.745	18.84	2.57	0.003648	0.00049	0.000194	2e-06
21	GOBP_INTERNEURON_MIGRATION	CNTN2	1			2.83	1.45	0.000149	7.7e-05	5.3e-05	1e-06
22	GOBP_INTERNEURON_MIGRATION	DRD1	1			1.83	0.72	3.1e-05	1.2e-05	1.7e-05	0
23	GOBP_INTERNEURON_MIGRATION	DRD2	1			57.83	7.48	0.002948	0.000376	5.1e-05	0
24	GOBP_INTERNEURON_MIGRATION	EVX1	1			9.06	2.51	0.000103	2.7e-05	1.1e-05	0
25	GOBP_INTERNEURON_MIGRATION	FEZF2	1			0	0	0	0	2.3e-05	1e-06
26	GOBP_INTERNEURON_MIGRATION	LHX6	1			0.3	0.09	9e-06	3e-06	3.2e-05	1e-06
27	GOBP_INTERNEURON_MIGRATION	SOX1	1			54.43	33.36	0.000407	0.000251	7e-06	0
28	GOBP_POSITIVE_REGULATION_OF_GROWTH_HORMONE_SECRETION		9	0.606	0.863	17.9	2.06	0.00303	0.000343	0.000169	1e-06
29	GOBP_POSITIVE_REGULATION_OF_GROWTH_HORMONE_SECRETION	ADCYAP1	1			0.08	0.07	3e-06	3e-06	3.8e-05	1e-06
30	GOBP_POSITIVE_REGULATION_OF_GROWTH_HORMONE_SECRETION	DRD2	1			57.83	7.48	0.002948	0.000376	5.1e-05	0
31	GOBP_POSITIVE_REGULATION_OF_GROWTH_HORMONE_SECRETION	GABBR1	1					0	0	0	0
32	GOBP_POSITIVE_REGULATION_OF_GROWTH_HORMONE_SECRETION	GHRH	1			10.11	9.69	4.1e-05	3.9e-05	4e-06	0
33	GOBP_POSITIVE_REGULATION_OF_GROWTH_HORMONE_SECRETION	GHRHR	1			1.33	2.25	1.6e-05	2.6e-05	1.2e-05	0
34	GOBP_POSITIVE_REGULATION_OF_GROWTH_HORMONE_SECRETION	GHRL	1			0.04	0.08	1e-06	2e-06	1.8e-05	0
35	GOBP_POSITIVE_REGULATION_OF_GROWTH_HORMONE_SECRETION	KISS1	1			0	0.01	0	0	1.6e-05	0
36	GOBP_POSITIVE_REGULATION_OF_GROWTH_HORMONE_SECRETION	SELENOT	1			1.27	0.64	2.2e-05	1.1e-05	1.7e-05	0
37	GOBP_POSITIVE_REGULATION_OF_GROWTH_HORMONE_SECRETION	SERP1	1			0	0.01	0	0	1.3e-05	1e-06
38	GOBP_CEREBRAL_CORTEX_GABAERGIC_INTERNEURON_DEVELOPMENT		6	0.493	0.84	16.74	2.04	0.003141	0.000378	0.000188	2e-06
39	GOBP_CEREBRAL_CORTEX_GABAERGIC_INTERNEURON_DEVELOPMENT	CNTN2	1			2.83	1.45	0.000149	7.7e-05	5.3e-05	1e-06
40	GOBP_CEREBRAL_CORTEX_GABAERGIC_INTERNEURON_DEVELOPMENT	DRD1	1			1.83	0.72	3.1e-05	1.2e-05	1.7e-05	0
41	GOBP_CEREBRAL_CORTEX_GABAERGIC_INTERNEURON_DEVELOPMENT	DRD2	1			57.83	7.48	0.002948	0.000376	5.1e-05	0
42	GOBP_CEREBRAL_CORTEX_GABAERGIC_INTERNEURON_DEVELOPMENT	FEZF2	1			0	0	0	0	2.3e-05	1e-06
43	GOBP_CEREBRAL_CORTEX_GABAERGIC_INTERNEURON_DEVELOPMENT	LHX6	1			0.3	0.09	9e-06	3e-06	3.2e-05	1e-06
44	GOBP_CEREBRAL_CORTEX_GABAERGIC_INTERNEURON_DEVELOPMENT	RAC3	1			0.32	0.4	4e-06	5e-06	1.3e-05	1e-06
45	GOBP_NEGATIVE_REGULATION_OF_DOPAMINE_SECRETION		5	0.892	0.944	16.17	1.98	0.003098	0.000372	0.000192	2e-06
46	GOBP_NEGATIVE_REGULATION_OF_DOPAMINE_SECRETION	ABAT	1			1.49	0.15	0.000119	1.2e-05	8e-05	1e-06
47	GOBP_NEGATIVE_REGULATION_OF_DOPAMINE_SECRETION	CNR1	1			0.75	0.44	3.2e-05	1.9e-05	4.3e-05	1e-06
48	GOBP_NEGATIVE_REGULATION_OF_DOPAMINE_SECRETION	DRD2	1			57.83	7.48	0.002948	0.000376	5.1e-05	0
49	GOBP_NEGATIVE_REGULATION_OF_DOPAMINE_SECRETION	GABBR1	1					0	0	0	0
50	GOBP_NEGATIVE_REGULATION_OF_DOPAMINE_SECRETION	SYT11	1			0	0	0	0	1.8e-05	0
51	GOBP_MEMBRANE_DEPOLARIZATION_DURING_AV_NODE_CELL_ACTION_POTENTIAL		6	2.62e-07	0.000162	6.02	0.43	0.004467	0.000318	0.000742	5e-06
52	GOBP_MEMBRANE_DEPOLARIZATION_DURING_AV_NODE_CELL_ACTION_POTENTIAL	CACNA1C	1			10.14	1.03	0.002821	0.00029	0.000278	3e-06
53	GOBP_MEMBRANE_DEPOLARIZATION_DURING_AV_NODE_CELL_ACTION_POTENTIAL	CACNA1G	1			1.03	0.29	9.9e-05	2.8e-05	9.7e-05	1e-06
54	GOBP_MEMBRANE_DEPOLARIZATION_DURING_AV_NODE_CELL_ACTION_POTENTIAL	CACNB2	1			5.54	0.37	0.001147	7.6e-05	0.000207	2e-06
55	GOBP_MEMBRANE_DEPOLARIZATION_DURING_AV_NODE_CELL_ACTION_POTENTIAL	MIR208A	1			4.96	1.63	0.000111	3.6e-05	2.3e-05	0
56	GOBP_MEMBRANE_DEPOLARIZATION_DURING_AV_NODE_CELL_ACTION_POTENTIAL	SCN5A	1			2.36	0.52	0.000229	5e-05	9.7e-05	1e-06
57	GOBP_MEMBRANE_DEPOLARIZATION_DURING_AV_NODE_CELL_ACTION_POTENTIAL	TRPM4	1			1.46	0.34	5.9e-05	1.4e-05	4.1e-05	1e-06
58	GOCC_L_TYPE_VOLTAGE_GATED_CALCIUM_CHANNEL_COMPLEX		11	2.73e-08	2.6e-05	4.43	0.29	0.005362	0.00035	0.001211	7e-06
59	GOCC_L_TYPE_VOLTAGE_GATED_CALCIUM_CHANNEL_COMPLEX	CACNA1C	1			10.14	1.03	0.002821	0.00029	0.000278	3e-06
60	GOCC_L_TYPE_VOLTAGE_GATED_CALCIUM_CHANNEL_COMPLEX	CACNA1D	1			0.19	0.04	3.6e-05	8e-06	0.000194	2e-06
61	GOCC_L_TYPE_VOLTAGE_GATED_CALCIUM_CHANNEL_COMPLEX	CACNA1S	1			3.12	0.48	0.000242	3.7e-05	7.8e-05	1e-06
62	GOCC_L_TYPE_VOLTAGE_GATED_CALCIUM_CHANNEL_COMPLEX	CACNA2D1	1			1.15	0.27	0.000363	8.4e-05	0.000316	2e-06
63	GOCC_L_TYPE_VOLTAGE_GATED_CALCIUM_CHANNEL_COMPLEX	CACNB2	1			5.54	0.37	0.001147	7.6e-05	0.000207	2e-06
64	GOCC_L_TYPE_VOLTAGE_GATED_CALCIUM_CHANNEL_COMPLEX	CACNB3	1			2.01	1.64	5.7e-05	4.7e-05	2.8e-05	0
65	GOCC_L_TYPE_VOLTAGE_GATED_CALCIUM_CHANNEL_COMPLEX	CACNG1	1			2.61	0.9	2e-05	7e-06	8e-06	0
66	GOCC_L_TYPE_VOLTAGE_GATED_CALCIUM_CHANNEL_COMPLEX	CACNG4	1			5.74	1.97	0.000176	6e-05	3.1e-05	0
67	GOCC_L_TYPE_VOLTAGE_GATED_CALCIUM_CHANNEL_COMPLEX	CACNG6	1			5.02	0.76	0.000153	2.6e-05	3e-05	1e-06
68	GOCC_L_TYPE_VOLTAGE_GATED_CALCIUM_CHANNEL_COMPLEX	CACNG7	1			7.57	2.77	0.000215	7.7e-05	2.9e-05	0
69	GOCC_L_TYPE_VOLTAGE_GATED_CALCIUM_CHANNEL_COMPLEX	CACNG8	1			8.95	1.33	0.00031	5.2e-05	3.5e-05	1e-06
70	GOMF_HIGH_VOLTAGE_GATED_CALCIUM_CHANNEL_ACTIVITY		9	5.73e-07	0.000333	4.3	0.27	0.004836	0.000305	0.001124	8e-06
71	GOMF_HIGH_VOLTAGE_GATED_CALCIUM_CHANNEL_ACTIVITY	CACNA1A	1			1.93	0.41	0.000307	6.6e-05	0.000159	1e-06
72	GOMF_HIGH_VOLTAGE_GATED_CALCIUM_CHANNEL_ACTIVITY	CACNA1B	1			0.37	0.3	1.9e-05	1.6e-05	5.2e-05	1e-06
73	GOMF_HIGH_VOLTAGE_GATED_CALCIUM_CHANNEL_ACTIVITY	CACNA1C	1			10.14	1.03	0.002821	0.00029	0.000278	3e-06
74	GOMF_HIGH_VOLTAGE_GATED_CALCIUM_CHANNEL_ACTIVITY	CACNA1D	1			0.19	0.04	3.6e-05	8e-06	0.000194	2e-06
75	GOMF_HIGH_VOLTAGE_GATED_CALCIUM_CHANNEL_ACTIVITY	CACNA1S	1			3.12	0.48	0.000242	3.7e-05	7.8e-05	1e-06
76	GOMF_HIGH_VOLTAGE_GATED_CALCIUM_CHANNEL_ACTIVITY	CACNB1	1			4.35	1.09	0.000142	3.6e-05	3.3e-05	0
77	GOMF_HIGH_VOLTAGE_GATED_CALCIUM_CHANNEL_ACTIVITY	CACNB2	1			5.54	0.37	0.001147	7.6e-05	0.000207	2e-06
78	GOMF_HIGH_VOLTAGE_GATED_CALCIUM_CHANNEL_ACTIVITY	CACNB3	1			2.01	1.64	5.7e-05	4.7e-05	2.8e-05	0
79	GOMF_HIGH_VOLTAGE_GATED_CALCIUM_CHANNEL_ACTIVITY	CACNB4	1			0.68	0.2	6.5e-05	2e-05	9.5e-05	1e-06
80	GOMF_VOLTAGE_GATED_CALCIUM_CHANNEL_ACTIVITY_INVOLVED_IN_CARDIAC_MUSCLE_CELL_ACTION_POTENTIAL		5	1.38e-08	1.44e-05	4.09	0.32	0.004466	0.000345	0.001091	7e-06
81	GOMF_VOLTAGE_GATED_CALCIUM_CHANNEL_ACTIVITY_INVOLVED_IN_CARDIAC_MUSCLE_CELL_ACTION_POTENTIAL	CACNA1C	1			10.14	1.03	0.002821	0.00029	0.000278	3e-06
82	GOMF_VOLTAGE_GATED_CALCIUM_CHANNEL_ACTIVITY_INVOLVED_IN_CARDIAC_MUSCLE_CELL_ACTION_POTENTIAL	CACNA1D	1			0.19	0.04	3.6e-05	8e-06	0.000194	2e-06
83	GOMF_VOLTAGE_GATED_CALCIUM_CHANNEL_ACTIVITY_INVOLVED_IN_CARDIAC_MUSCLE_CELL_ACTION_POTENTIAL	CACNA1G	1			1.03	0.29	9.9e-05	2.8e-05	9.7e-05	1e-06
84	GOMF_VOLTAGE_GATED_CALCIUM_CHANNEL_ACTIVITY_INVOLVED_IN_CARDIAC_MUSCLE_CELL_ACTION_POTENTIAL	CACNA2D1	1			1.15	0.27	0.000363	8.4e-05	0.000316	2e-06
85	GOMF_VOLTAGE_GATED_CALCIUM_CHANNEL_ACTIVITY_INVOLVED_IN_CARDIAC_MUSCLE_CELL_ACTION_POTENTIAL	CACNB2	1			5.54	0.37	0.001147	7.6e-05	0.000207	2e-06
86	GOBP_COMMISSURAL_NEURON_AXON_GUIDANCE		11	4.74e-06	0.00177	1.65	0.11	0.002348	0.000159	0.00142	1e-05
87	GOBP_COMMISSURAL_NEURON_AXON_GUIDANCE	DAG1	1			0	0	0	0	4e-05	1e-06
88	GOBP_COMMISSURAL_NEURON_AXON_GUIDANCE	EPHB2	1			0.49	0.11	7.1e-05	1.6e-05	0.000145	2e-06
89	GOBP_COMMISSURAL_NEURON_AXON_GUIDANCE	FZD3	1			0.47	0.13	1.7e-05	5e-06	3.7e-05	1e-06
90	GOBP_COMMISSURAL_NEURON_AXON_GUIDANCE	GDNF	1			8.87	1.37	0.000382	6e-05	4.3e-05	0
91	GOBP_COMMISSURAL_NEURON_AXON_GUIDANCE	NCAM1	1			1.88	0.32	0.000416	7.1e-05	0.000222	1e-06
92	GOBP_COMMISSURAL_NEURON_AXON_GUIDANCE	NFIB	1			1.45	0.13	0.000693	5.9e-05	0.000479	5e-06
93	GOBP_COMMISSURAL_NEURON_AXON_GUIDANCE	NRP1	1			2.66	0.62	0.000617	0.000144	0.000232	2e-06
94	GOBP_COMMISSURAL_NEURON_AXON_GUIDANCE	PTCH1	1			0.28	0.16	2.8e-05	1.6e-05	0.000101	1e-06
95	GOBP_COMMISSURAL_NEURON_AXON_GUIDANCE	RYK	1			0	0	0	0	3e-05	0
96	GOBP_COMMISSURAL_NEURON_AXON_GUIDANCE	SMO	1			0	0	0	0	2.4e-05	0
97	GOBP_COMMISSURAL_NEURON_AXON_GUIDANCE	VEGFA	1			1.81	0.42	0.000123	2.7e-05	6.8e-05	3e-06
